# Comparing mental health treatment outcomes for autistic and non-autistic people: a systematic review

**DOI:** 10.64898/2026.10.08.26364831

**Authors:** Jessica L. Griffiths, Freya Elise, Jordan Thompson, Siying Li, Rachel Rowan Olive, Anam Bhutta, Winnie Liu, Mark Holden, Marshall Mandiangu, Danielle Baptiste, Rebecca Appleton, Phoebe Barnett, Maev Conneely, Lucy Goldsmith, Kristoffer Halvorsrud, Hannah Kate Lewis, Patrick Nyikavaranda, Julian Edbrooke-Childs, William Mandy, Juliana Onwumere, Vaso Totsika, Kylee Trevillion, Brynmor Lloyd-Evans, Alan Simpson, Sonia Johnson

## Abstract

**Background:** Autistic people experience substantially higher rates of mental health conditions and are overrepresented in mental health services. However, most interventions and service models have been developed for non-autistic people, and evidence is needed as to whether there are disparities in outcomes. This systematic review aimed to compare outcomes between autistic and non-autistic people receiving the same mental health interventions or services.

**Methods:** We conducted a systematic review following PRISMA guidelines (PROSPERO: CRD420251021068). We searched academic databases (MEDLINE, Embase, PsycINFO, PubMed, CINAHL), a grey literature database (HMIC), a trial registry (ISRCTN), preprint servers (medRxiv and PsyArXiv), Google, and Google Scholar, to identify relevant papers published 01/01/1992-30/04/2026. We conducted backwards and forwards citation searching and contacted experts. Study quality was assessed using a modified Critical Appraisal Skills Programme Cohort Study Checklist and the Autism-Inclusive Research Assessment (AIRA). Data were synthesised narratively, with random effects meta-analyses where appropriate.

**Results:** Thirty-nine studies were included, comprising 4787730 participants, assessing outcomes of psychological therapies (n = 17) and multi-component or service-level approaches (n = 22). Nearly half (46.2%) were UK-based, and under a quarter (23.1%) included people with intellectual disabilities. Ten studies (25.6%) were rated low quality, twenty-two (56.4%) medium quality, and seven (17.9%) high quality. AIRA ratings highlighted concerns about research inclusiveness for autistic people, including limited involvement of autistic people and lack of validated or adapted outcome measures. Findings varied by intervention: for some, multiple large, higher-quality studies showed less favourable outcomes for autistic people (e.g., less improvement in symptoms or functioning, or higher rates of restrictive practices or acute service use). For other interventions, comparable or mixed outcomes were found across studies, with interpretation often limited by small samples.

**Conclusions:** Mental health treatment outcomes for autistic versus non-autistic people varied across interventions and outcome types. Where significant differences were observed, these usually showed poorer outcomes for autistic people, although they generally reflected smaller improvements rather than a lack of benefit. Action is needed to improve the accessibility and appropriateness of mental health care for autistic people, supported by more high-quality, co-produced research across a broader range of countries and service contexts.

## Additional File 3 (CASP and AIRA ratings) for "Comparing mental health treatment outcomes for autistic and non-autistic people: a systematic review"

### Sheet: CASP ratings (cohort studies)
CASP Checklist for Cohort Studies scores
Section	(A) Are the results of the review valid?								(B) What are the results?			(C) Will the results help locally?
Question number	Question 1	Question 2	Question 3	Question 4	Question 5a	Question 5b	Question 6a	Question 6b	Question 7	Question 8	Question 9	Question 10	Question 11	Question 12
Question phrasing	Did the study address a clearly focused issue?	Was the cohort or sample recruited in an acceptable way?	Was the exposure accurately measured to minimise bias?	Was the outcome accurately measured to minimise bias?	Have the authors identified all important confounding factors?	Have they taken account of the confounding factors in the design and/or analysis?	Was the follow up of subjects complete enough?	Was the follow up of subjects long enough?	What are the results of this study?	How precise are the results?	Do you believe the results?	Can the results be applied to the local population?	Do the results of this study fit with other available evidence?	What are the implications of this study for practice?
Scoring criteria	Can’t tell No = no statement of aim/research question Partially = statement of aim/research question Yes = statement of aim/research question which includes specific population, intervention, comparison, and outcomes of interest	Can’t tell No = Recruitment method not described or serious concerns about bias/concerns about inclusivity Partially = Recruitment described but with some concerns (e.g. unclear inclusion criteria, selection bias, focuses on a more specific special subgroup, some concerns about inclusivity of recruitment methods for autistic people) Yes = Recruitment process clearly described and appropriate, minimal concerns about inclusivity of recruitment methods for autistic people, and sample representative of the target population	Can’t tell No = Procedure for determining whether participants are autistic or not is poorly described or unclear, OR non-validated autism screening measures were used, OR, if a validated autism screening measure was used, average autism screening scores were not significantly higher in the autistic group compared to the non-autistic group (or this was not reported). Partially = - Whether participants are autistic or not was determined using validated autism screening questionnaires and average autism screening measure scores were significantly higher in the autistic group compared to the non-autistic group OR - Participants were classified into autistic and non-autistic groups based on self-identification or pre-existing clinical diagnoses (e.g. from health records) without this being confirmed in the study by administering clinical tools/diagnostic interviews with all participants. Yes = Self-reported or clinical diagnoses of autism were used to distinguish autistic and non-autistic participants, AND these were confirmed either by administering validated autism screening measures/clinical diagnostic assessments to all participants.	Can’t tell No = - Outcomes and data collection methods poorly described or inconsistently applied OR - There are major concerns about the validity of outcome measures (e.g., major concerns that outcome measures do not adequately differentiate between autistic traits/behaviours and mental health difficulties, or major concerns about the validity with autistic populations). Partially = - Outcomes and data collection methods are clearly described. AND - Some concerns about the validity of outcome measures (e.g. reported subscales only, or some concerns that autistic traits/behaviours and mental health symptoms are not well differentiated, concerns about their validity with autistic populations). Yes = - Outcomes and data collection methods are clearly described and were consistent across the autistic and non-autistic groups. AND - All outcome measures were validated in or adapted for autistic populations AND/OR there are minimal concerns about autistic traits/behaviours and mental health symptoms not being well differentiated.	Can’t tell No = No mention of confounding factors Partially = Some confounders mentioned/reported on (e.g. age, gender, ethnicity), but not all confounders relevant to this autistic vs non-autistic comparison Yes = Major confounders (e.g. age, gender, ethnicity, baseline symptom severity, co-occurring conditions e.g. intellectual disabilities) identified and discussed.	Can’t tell No = No statistical control or stratification for confounders Partially = Partial control (e.g. adjusted for in some analyses, or adjusted for some but not all key confounders, or control group matched for some but not all important confounders) Yes = Appropriate statistical adjustment or matching across groups for all key confounders (e.g. age, gender, ethnicity, baseline symptom severity, co-occurring conditions e.g. intellectual disabilities).	Can’t tell No = - <70% followed up AND - Evidence of potential bias due to drop-out (e.g. follow-up rates substantially different between groups, reasons for drop-out not discussed or seem related to the intervention or outcomes, or comparisons show substantial differences in key characteristics between those followed up vs those not that are not addressed). Partially = <70% followed up, but: - Rates are reasonably similar across both groups OR - Authors discuss reasons for drop-out and it seems unrelated to intervention or outcomes OR - Some significant differences in key characteristics between those followed up vs not, and some attempt made to discuss the impact of this or to address them, but not comprehensively. Yes = >= 70% followed up, or lower but justifiable in context (e.g. long-term follow-up studies) AND: - Follow-up rates are similar in both groups OR - Missing data handled appropriately (e.g. with sensitivity analyses, multiple imputation) OR - Reasons for drop-out clearly reported and appear unrelated to the intervention or outcome OR - Comprehensive comparisons between those followed up vs not show minimal differences in key characteristics or all key differences have been appropriately accounted for in analyses.	Can’t tell No = Follow-up period after the intervention ended is clearly too short to reasonably capture change in the main outcomes Partially = Follow-up duration likely sufficient to detect short-term changes in relevant outcomes but may miss longer-term effects. Yes = Follow-up period is appropriate given the nature of the intervention and outcomes	Can’t tell No = No clear statement linking the impact of the intervention on outcomes Partially = Some statement linking the impact of the intervention on outcomes Yes = Clear statement of the extent of impact of the intervention on outcomes, with key relevant statistics provided.	Can’t tell No = Confidence intervals or standard errors not reported where relevant, no ranges reported for N % Partially = Confidence intervals or standard errors reported where relevant, or range reported for N %, for some results relevant to our review but not all Yes = Confidence intervals, standard errors or range consistently reported for results relevant to our review	Can’t tell No = Major concerns about bias or validity Partially = Some concerns about possible bias or validity (e.g. low fidelity, incomplete reporting, no consideration of confounders, unclear analysis methods, measures not validated in or adapted for autistic populations, or some concern about autistic traits/behaviours and mental health symptoms were not well differentiated, some minor unjustified discrepancies between pre-registered protocols and reported methods/results) Yes = Minimal concerns regarding validity, used outcome measures validated in or adapted for autistic populations or minimal concern about autistic behaviours and mental health symptoms not being well differentiated	Can’t tell No = no information or a group likely to respond very differently to the support OR significant concerns about how participants were identified as being autistic or non-autistic OR significant concerns about the validity of outcome measures used OR most potential confounders not accounted for in the study design/analyses Partially = narrow group so would need to extrapolate to our target population, but would likely react to intervention in a similar way OR some concerns about how participants were identified as being autistic or non-autistic OR some concerns about the validity of outcome measures used OR some important potential confounders not accounted for in the study design/analyses Yes = sample very similar to our target population, minimal concerns about how participants were identified as autistic or non-autistic or how outcomes were measured AND key confounders accounted for in the study design/analyses	Can’t tell No = Unexplained differences from existing literature Partially = Somewhat well discussed in the context of existing literature Yes = Well discussed in the context of existing literature	Can’t tell No = no mention of implications for clinical practice or policy, or only provides vague conclusions. Partially = mentioned but unfounded or don't consider autism-specific relevance Yes = mentioned, clear, relevant, and supported by the evidence found in the study
Author name and year	Score	Score	Score	Score	Score	Score	Score	Score	Score	Score	Score	Score	Score	Score	Total score	Overall percentage	Overall quality rating
Adamson 2018	Partially	Yes	No	No	No	No	Can't tell	No	Partially	No	No	No	Yes	Yes	8	28.5714	Low
Anderberg 2017	Yes	Yes	Partially	No	Partially	Partially	Can't tell	Partially	Partially	Partially	Partially	Partially	Partially	Yes	15	53.5714	Medium
Arasu 2023	Partially	Yes	Partially	Yes	Partially	Partially	Yes	Yes	Partially	Partially	Partially	No	Can't tell	No	15	53.5714	Medium
Bioque 2026	Partially	Partially	No	Partially	Yes	Partially	Can't tell	Yes	Partially	Yes	Partially	Partially	Yes	Yes	17	60.7143	Medium
Cervin 2023	Partially	Partially	Partially	Yes	Partially	Partially	Can't tell	Partially	Yes	Yes	Yes	Partially	Yes	Yes	19	67.8571	Medium
Cornwall 2020	Yes	Partially	Partially	No	Yes	Partially	No	Partially	Partially	Partially	Partially	Partially	Partially	Partially	14	50	Medium
Downs 2017	Partially	Yes	Partially	Yes	Yes	Yes	Yes	Partially	Yes	Yes	Yes	Yes	Yes	Partially	24	85.7143	High
Downs 2018	Yes	Yes	Partially	Yes	Yes	Yes	Yes	Partially	Yes	Yes	Yes	Partially	Yes	Partially	24	85.7143	High
El Baou 2023	Yes	Yes	Partially	Partially	Yes	Yes	Yes	Partially	Yes	Yes	Partially	Yes	Yes	Yes	24	85.7143	High
Esan 2015	Partially	Yes	Can't tell	Yes	Partially	Partially	Partially	Partially	Partially	No	Partially	Partially	Partially	Partially	14	50	Medium
Farrell 2012	Partially	Partially	Yes	Partially	No	No	Can't tell	Yes	Partially	No	Partially	Partially	Yes	Yes	14	50	Medium
Hagen 2025	Yes	Partially	Partially	Partially	Partially	Partially	Can't tell	Yes	Yes	Yes	Yes	Yes	Yes	Yes	21	75	High
Højgaard 2023	Partially	Partially	No	Partially	Partially	No	Partially	Yes	Yes	Yes	No	No	Yes	Yes	15	53.5714	Medium
Huke 2013	Yes	Yes	No	Yes	No	No	Yes	Yes	Yes	No	No	No	Can't tell	Partially	13	46.4286	Low
Jassi 2021	Partially	Yes	Partially	Partially	Partially	No	No	Partially	Yes	Partially	No	Partially	Yes	Yes	15	53.5714	Medium
Jeong 2024	Yes	Partially	Partially	Partially	Yes	Partially	No	Yes	Yes	Yes	Partially	Partially	Yes	No	18	64.2857	Medium
Kalb 2018	Yes	Partially	Partially	Partially	Partially	Partially	Can't tell	Partially	Yes	Yes	Partially	Partially	Yes	Yes	18	64.2857	Medium
Kemp 2023	Partially	Yes	Partially	Yes	Partially	Partially	Yes	Partially	Yes	Yes	Partially	Partially	Yes	Yes	21	75	High
Komatsu 2025	Partially	Partially	Partially	Partially	Partially	No	No	Partially	Partially	No	No	No	Partially	Partially	9	32.1429	Low
Komatsu 2026	Partially	Partially	No	Partially	No	No	No	Yes	Partially	No	No	No	Partially	Yes	9	32.1429	Low
Li 2020	Yes	Yes	No	Partially	Partially	No	No	Partially	Yes	Partially	No	No	Yes	Yes	14	50	Medium
Martin 2020	Yes	Yes	Partially	Partially	Yes	Yes	Can't tell	Partially	Partially	Partially	Partially	Partially	Yes	Yes	19	67.8571	Medium
Mito 2014	Partially	Partially	Partially	No	Partially	Partially	Can't tell	Partially	Partially	No	Partially	Partially	Yes	Yes	13	46.4286	Low
Murphy 2017	Partially	Yes	Partially	Yes	Partially	No	Can't tell	Yes	Yes	No	Partially	No	Partially	Yes	15	53.5714	Medium
Murray 2015	Partially	Partially	Partially	Partially	Partially	Partially	No	Partially	Partially	No	Partially	Partially	Yes	Yes	14	50	Medium
Nakagawa 2019	Partially	Partially	Yes	Partially	Partially	No	No	Yes	Partially	No	Partially	No	Partially	Yes	13	46.4286	Low
Nazar 2018	Partially	Partially	Partially	Partially	Yes	No	Yes	Yes	Partially	No	Partially	Partially	Yes	Yes	17	60.7143	Medium
Pelizza 2025	Yes	Partially	No	Partially	Yes	Yes	Partially	Yes	Yes	Yes	Partially	No	Yes	Yes	20	71.4286	Medium
Phillips 2024	Yes	Partially	Partially	Partially	Partially	Partially	Yes	Partially	Yes	No	Partially	Partially	Yes	Yes	18	64.2857	Medium
Proctor 2023	Partially	Yes	Partially	Partially	Partially	No	No	Partially	Partially	No	No	No	Yes	Yes	12	42.8571	Low
Pruccoli 2021	Partially	Partially	Partially	Partially	Partially	Partially	Yes	Partially	Partially	No	No	No	Partially	No	11	39.2857	Low
Stewart 2017	Partially	Yes	No	Partially	Partially	Partially	No	Partially	Partially	No	No	No	Yes	Yes	12	42.8571	Low
Strålin 2019	Yes	Yes	Partially	Yes	Partially	No	Can't tell	Yes	Partially	No	Partially	Yes	Yes	Partially	17	60.7143	Medium
Sunwoo 2020	Yes	Yes	Partially	No	Partially	No	Can't tell	Partially	Partially	No	No	Partially	Partially	Yes	12	42.8571	Low
Treise 2021	Yes	Yes	Yes	Partially	Partially	Partially	Can't tell	Can't tell	Partially	No	No	Partially	Yes	Yes	15	53.5714	Medium
Tchanturia 2020	Yes	Yes	Partially	Yes	No	No	Yes	Yes	Yes	No	No	No	Partially	Yes	16	57.1429	Medium
Tsuchiyagaito 2017	Partially	Partially	Yes	Partially	Partially	Partially	Yes	Partially	Yes	Yes	Partially	Partially	Partially	No	17	60.7143	Medium
van Steensel 2015	Yes	Partially	Partially	Yes	Partially	Partially	No	Yes	Yes	Yes	Yes	Partially	Yes	Yes	21	75	High
Zhang 2022	Partially	Yes	Partially	Partially	Partially	Partially	Partially	Yes	Yes	Yes	Partially	Partially	Yes	Yes	20	71.4286	High

### Sheet: AIRA ratings
Author and year	Domain 1: Were autistic people involved in designing the research?		Domain 2: Did autistic people have a say in which outcomes were prioritised and how these were measured?		Domain 3: Were any of the outcome measures relevant to the review adapted (or reported to have been validated) for autistic people (e.g., measure of autistic quality of life)?		Domain 4: Do any of the outcome measures relevant to the review risk misinterpreting autistic traits/behaviours as mental health symptoms, or mental health symptoms as autistic traits/behaviours?		Domain 5: Were adjustments made to the data collection tools or procedures to facilitate wide participation e.g., adapting Likert scales for greater precision or clarity, straightforward language, defining key terms, adapting response methods to suit individuals’ communication needs?		Domain 6: Did the intervention involve any focus (not just related to the relevant measures to the review) on getting people to mask/change autistic behaviours?		Domain 7: Do the authors use language that fits with a neurodiversity-affirming approach throughout?		Domain 8: Was the research aligned with the priorities and values of autistic communities?
	Rating	Rationale	Rating	Rationale	Rating	Rationale	Rating	Rationale	Rating	Rationale	Rating	Rationale	Rating	Rationale	Rating	Rationale
Adamson 2018	No	None reported.	No	None reported.	No	None reported.	Yes	Outcome measures and administration described (TAS-20, Revised Social Anhedonia Scale) and used consistently with autistic and non-autistic participants. However, no mention of validation or adapation for autistic individuals. TAS-20 (alexithymia) and SAS are self-report tools developed for general populations. The authors acknowledge that the CREST interventions target broader emotional processing difficulties but only used two questionnaire (limiting measurement of impact). TAS-20 has items that could misinterpret autistic traits/behaviours and MH symptoms - confusion about what emotions the person is feeling, if it's difficult to find the right words for their feelings - might reflect differences in communication style than MH symptoms. Revised SAS - measures reduced enjoyment or interest in social relationships (which could reflect MH difficulties and/or autistic traits/behaviours e.g., different preferences around social interaction, sensory overload).	No	No adaptation of data collection tools or procedures described.	No	CREST interventions focus on cognitive remediation and emotion skills training. Individual CREST consists of 8 sessions (emphasis on rigid/detailed thinking in the first two sessions followed by emotion work). Group CREST includes 5 themed sessions on emotions (e.g. idenitfying emotions, expression vs suppression, needs). Although detailed/rigid thinking may be experienced by autistic people not experiencing mental health difficulties, this is likely amplified for people experiencing a severe eating disorder and a potential maintaining factor (and the context of this study is individuals with a diagnosis of anorexia in a specialist inpatient eating disorder setting). No description of the interventions being adapted at all to autistic individuals, but the focus is on cognitive and emotional patterns relevant to anorexia rather than autistic traits.	Yes	Because: - Doesn't conflate autism and mental health difficulties - Generally neutral language used throughout, not overly deficit-focused. - No acknolwedgement of the strengths of autistic individuals. - Limited consideration of the limitations of using outcome measure not adapted or valdiated for autistic populations, the potential to misinterpret autistic traits/behaviours and mental health symptoms, or the potential for the intervention to encourage masking.	Yes	Because: - Study focuses on evaluating the effectiveness of a mental health interventions for people with high and low autistic traits with the aim of this helping to improve mental healthcare for autistic people- aligning with the priorities identified by some autistic communities. - Generally frames autism in a neurodiversity-affirming way, not overly deficit-based. - However, doesn't present strengths of autistic people. - Acknowledgement of needing to develop interventions in eating disorders that are effective for autistic people. - But no involvement of autistic people in this study.	.
Anderberg 2017	No	None reported.	No	None reported.	No	None reported.	Yes	Some items in the OQ-45 risk misinterpreting autistic traits/behaviours as distress (e.g. "I get along well with others") - risks conflating differences in communication or preferences in socialising with clinical distress. Somatic items e.g. "my heart pounds too much", "I have headaches", "I feel afraid of open spaces, of driving, or being on bus" could reflect chronic sensory sensitivity/overwhelm. Distress could be due to lots of different things e.g. unmet access needs, sensory overload, lack of reasonable adjustments - not necessarily a sign of internal psychopathology. There are several items focused on fulfilling expected social roles and functioning well at work, without considering whether this was meaningful or desiable for the individual, so risks imposing neurotypical norms, and interpreting any deviance from this as mental health difficulties. The measure could therefore over-estimate mental health symptoms in autistic people if neurodivergent experiences are interpreted as signs of disorder. Ultimately comes down to how the scores are interpreted.	No	No adaptation of data collection tools or procedures described.	Can't tell	No evidence in the description of the interventions/service that support explicitly encouraged masking or changing autistic behaviours. The intervention varied by clinician and was not described as being manualised. Lack of information about content and approach. No mention of autism-specific accommodations. Don't know how the interventions were applied in practice.	Yes	Rated 'yes' because: - Doesn't conflate autism and mental health difficulties. - Instance of deficit-focused framing e.g. "Autism spectrum disorder is characterized by impairments in social communication and a restricted, repetitive pattern of interests and behaviours" but this related to diagnostic classification framing of autism. - Acknowledges some issues (e.g., with diagnoses from archival records potentially being inaccurate). - Acknowledges heterogeneity within autistic populations - e.g. acknowledged that due to their limited sample, results may not extend to autistic adults with lower cognitive capacities, of older age, or brought to therapy by a parent or other service provider, or for people who are not White (since the sample was predominantly White). - Does explore impact of the environment on contributing to distress (e.g. reflects that "individual therapy can be a stressful social experience") - frames as an environmetal mismatch rather than individual problem. - Shows sensitivity to autistic people's needs - e.g., argue that session caps may disadvantage autistic students, state that therapy may need to look different for autistic people - thereby suggesting systemic adaptations rather than individual blame.	Partially	Because: - Focus is on real-world mental health outcomes for autistic students and discusses findings in relation to how support provsion could be improved for autisitc people - aligning with some autistic communities' priorities of improving mental health care for autistic people. - Study acknolwedges environmental contributions to distress (e.g., therapy as a stressful social interaction) - aligning with neurodiversity-informed perspectives. - Authors argue for service-level adaptations (e.g. flexibility around session caps) rather than placing blame on individuals. - Outcome measure (OQ-45) does include some items which may impose some neurotypical norms (e.g., relating to social participation and social role). - Do in some instances acknowledge the hetereogeneity of autistic people's experiences, acknowledging their sample's limitations. - No involvement of autistic people in this study. - Lack of reference to known priorities of autistic communities.
Arasu 2023	No	None reported.	No	None reported.	N/A	Outcome measure was not a self-report tool or scale, it was an objective extraction of medication and service use measures from medical records (administered medications).	No	Outcomes are length of stay, immediate adverse effects, receipt of sedative medications and total dose (standardised as diazepam/chlorpromazine equivalents). These are medication and service use related measures, not measures of mental health symptoms.	N/A	Data was an objective extraction from medical records (administered medications).	No	Although there is a risk that behaviours related to autistic traits (e.g. sensory distress, repetitive behaviours) could be misinterpreted by staff as mental health symptoms such as acute agitation or aggression, leading to sedation, sedation in itself as an intervention does not encourage masking autistic traits/behaviours. In the discussion the authors do acknowledge that physicians may have a lower threshold to use sedatives because they "fail to recognise the unique difficulties with communication and behaviour exhibited by these patients". The authors recognise the ambiguity between whether increased sedation reflects actual need for sedation due to agression or self-harm risk, or lower staff tolerance or misinterpretation of autistic traits/behaviours as agitation/aggression/mental health symptoms. The authors also note that "clinicians may view agitation as a component of ASD rather than another psychiatric condition". Lack of information provided about any other kinds of assessment/intervention provided at the emergency department to these patients.	No	Because: - "Adult patients with ASD exhibit a range of behaviours that can be disruptive to the medical care of themselves and other patients" - could be interpreted as overgeneralising and lack of focus on how the context contributes to distress (e.g. environment, staff skills, sensory overload). - Some instances of language that could be perceived as deficit-focused/pathologising e.g. "Individuals with ASD who exhibit a heightened prevalence of atypical behaviours—such as whimsical, aggressive, and self-aggressive demeanours"; "Person with ASD seemingly exhibit a diminished awareness towards language…”; "tend to employ gestures infrequently and in less meaningful communicative forms"; "their burden on the emergency department should not be underestimated" - Overall the tone is quite clinical/medicalised, focused on risk management and problematic behaviours - No acknowledgement of the strengths of autistic people - Though do acknowledge risk of misinterpreting autisitc traits/behaviours as agitation/aggression/mental health symptoms, and the need for better understanding and non-pharmacological care. - Do in places acknowledge heterogeneity - acknowledging autism is diverse	Partially	Because: - Focus is on identifying differences in chemical sedation of autistic patients compared to non-autistic patients presenting to emergency departments for psychiatric reasons. Links findings to the need for a better understanding of autistic people's experiences and better non-pharmacological interventions for them in emergency department settings. Therefore, the focus is on improving mental healthcare for autistic people, in line with priorities of some autistic communities. - However, some deficit-based language and instances of over-generalisations identified. - Strengths of autistic people not identified. - No involvement of autistic people in the study.
Bioque 2026	No	None reported.	No	None reported.	No	None of the outcome measures (PANSS, CGI, GAF, FAST) were reported to be validated or adapted for autistic people.	Yes	Several outcome measures (including PANSS, YMRS, MADRS, CGI, GAF, and FAST) may conflate autistic traits with mental health symptoms, as they assess overlapping features such as social withdrawal, reduced speech, affective flattening, and functional impairment. In a first-episode psychosis sample, this makes it difficult to distinguish autism-related behaviours from psychosis, mood symptoms, or overall symptom severity. Consequently, some observed differences may reflect differences in autistic presentation rather than psychiatric outcomes. The authors acknowledged limitations in their assessments' ability to distinguish autistic traits and behaviours from psychotic symptoms.	No	No adaptation of data collection tools or procedures described.	Can't tell	Lack of information provided about the interventions received by participants. The authors do reference another paper describing participants receiving antipsychotic medications, but overall insufficient detail provided to assess risk of interventions encouraging masking.	Yes	Because: - The authors do not conflate mental health difficulties with autism and explicitly acknowledge the challenges of distinguishing autistic traits and behaviours from mental health symptoms. - The paper does not use overly medicalised or deficit-based language about autism. - Autistic features are measured using the PAUSS and tracked over time, but this is done to evaluate the measure rather than to suggest that autistic traits or behaviours should be reduced. - Poorer outcomes among autistic participants are linked to the need for earlier identification of autistic features and adaptations to early intervention approaches, with a focus on improving services and assessment tools to better meet autistic people's needs. - Although, the strengths of autistic people are not discussed.	Yes	Because: - The study focuses on exploring differences in presentations and outcomes between autistic and non-autistic people with first episode psychosis. The discussion of implications focuses on improving assessment tools and interventions to better meet the needs of autistic people. - However, no involvement of autistic people in the study or write-up was reported. - And people with intellectual disabilities were excluded.
Cervin 2023	No	None reported.	No	None reported.	Yes	Stated that the "PARS has shown sound psychometric properties in anxious youth with and without autism (RUPP Anxiety Study Group, 2002, Storch et al., 2012)". Reported reasonable inter-rater reliability and internal consistency for PARS in the current study. No reports of adaptations made to PARS in the RCTs included in this study.	Partially	PARS reported to have "sound psychometric properties" in anxious autistic youth. Ratings were made by trained independent evaluators using structured interviews with both children and caregivers - increases likelihood of discerning autistic traits/behaviours from anxiety but hard to know from the write-up alone. Evidence of inter-rater reliability and moderate internal consistency. Same procedures for autistic and non-autistic participants. No mention of adaptations for autisitc individuals. Lower internal consistency (alpha = 0.62) in the autistic group indicates measure may have behaved differently in the autistic group, raising some concerns about how well it distinguishes anxiety and autistic traits/behaviours. Some possible risk of misinterpreting autistic traits/behaviours as anxiety symptoms (e.g., interpreting need for routines or repetitive behaviours as anxious or avoidant behaviours - may be linked more to preference for predictability and sensory needs rather than fear based anxiety, possible that social communciation differences could be interpreted as social anxiety symptoms).	Partially	No widespread adapatations described to data collection tools or procedures. Except explains that in one of the included RCTs the Autism Spectrum Addendum (ASA) to the ADIS-C was used to identify anxiety disorders. This has supplementary probes and modified criteria to identify autism-specific anxiety symptoms, distinguish autism traits and anxiety, and provide more accruate diagnoses. Therefore, overall, whilst some risk of autistic traits/behaviours and MH symptoms being misinterpreted, they've taken good steps to mitigate this risk.	No	Because: - Social skills training in some of the CBT interventions could be sometimes experienced as encouraging masking if it implicitly pressures autistic youth to behave in neurotypical ways. However, in BIACA special interests are framed positively and social skills are a part of helping function in daily life. - No direct mention of targeting autistic traits e.g. stimming, sensory processing, or communication style for change. - Modular and flexible nature of interventions suggests they can be tailored to individual needs. Primary targets are anxiety symptoms and functional interference, not autism traits themselves. - Therefore overall no clear indication that these CBT inteventions explicitly focus on masking autisitc traits/behaviours beyond addressing anxiety. Appear to be flexible and adopt an autism-informed approach, emphasising strengths (e.g. special interests understood as assets).	Yes	Because: - Does not conflate autism and mental health difficulties - Acknowledge the heterogeneity within autism (e.g. discussing the "degree of autism traits" dimensionally) - Some instances of deficit-based language e.g. "deficits in social skills, disruptive behaviours" - However, does discuss the need to modify interventions to better suit the needs of autistic people, and recognition of family impact and need for parent involvement - acknowledging broader social context - Some strength-focused perspectives (e.g., understanding special interests as assets)	Yes	Overall yes, but some room for improvement still. - Focus of the paper is evaluating the effectiveness of CBT for anxiety for autistic youth compared to non-autistic youth - in line with priorities identified by some autistic communities (e.g. Cage et al., 2024; Autistica). Discussion relates the findings to how interventions and support can be better tailored to the needs of autistic youth - focus on adapting broader systemic processes. Discussion about parental involvement also aligns with priorities around support services and family impact. Neurodiversity-affirming approach - treats autism as a diagnostic identity or set of traits, not a deficit. Overall positive framing of autism throughout the paper and respectful language. Acknowledgement of some autistic strenghts (e.g. framing of special interests as an assert). - No involvement of autistic people in the study. - Exlcuded people with intellectual disabilities - excluding some autistic people.
Cornwall 2020	No	None reported.	No	None reported.	No	No mention of the CORE or QPR being validated in or adapted for autistic populations (or for the measures of 'clinical caseness' or reliable change or clinical recovery). No mentions of any adaptations for autistic people. These were completed at the beginning, midpoint, and end of the intervention. No description of any support offered to people to complete them, or about the environment where it was completed. No family/carer or clinician-rated measures.	Yes	There is potential for some of the statements in the CORE to mistake autistic traits/behaviours for mental health difficulties (e.g. "Talking to people has felt too much for me" could reflect a different styles of social engagement rather than an indiciation of distress). "I have felt overwhelmed by my problems" could reflect differences in executive functioning, difficulty managing chnages in routine, mismatches between the environment and the individual's needs, rather than reflecting a mental health problem necessarily. The scale doesn't really capture the nuance of whether these things are meaningful or distressing to the individual. Questionnaire about the Process of Recovery (QPR) is more recovery-oriented, however still some potential for misinterpreting autistic traits/behaviours as poor recovery outcomes. E.g., "I can understand myself better" - difficulties with alexithymia for some individuals could influence responses without indicating poor recovery. "I am able to develop positive relationships with other people" - autistic people may have different preferences regarding relationships (e.g., preference for fewer connections) which could be misinterpreted as difficulties with relationships - doesn't fully take into account individuals' preferences. Some items (e.g. "I can take charge of my life" may reflect systemic barriers rather than a lack of recovery. Could potentially penalise autistic people for systemic exclusion or preferences that differ to neurotypical norms. Lack of information about how participants completed these self-report measures, any support available, and the environment it was completed.	No	No adaptation of data collection tools or procedures described.	Yes	Substantial concerns about the intervention encocuraging autistic people to mask autistic traits/behaviours. For example, the authors state that patients are encouraged to practice disinhibition, participate without planning, and to be more emotionally expressive. For some autistic people this may go against natural ways of coping (e.g., preference for routine, predictability, planning, communicating in a way that is perceived as less emotionally expressive). Primary goal of the intervention is to decrease behavioural over-control and aloofness - likely that autistic traits are mischaracterised as aloofness or overcontrol when they may be neurodevelopmental differences in social communication or self-regulation. Risk of encouraging participants to conform to neurotypical social expectations. No reporting of adaptation or fliexibility to autistic ways of being. Example of explicit acknolwedgement of encouraging masking/suppression of autistic traits/behaviours: "Social signalling, such as social smiling and prosocial body language, has been regarded as a core deficit in ASD that is not readily amenable to change. Our anecdotal impression was that many participants with ASD were able to learn social signalling, and several gave positive feedback." and " RO DBT is a treatment for maladaptive overcontrol, which characterises many individuals with autism, and demonstrating that RO DBT is a potentially effective treatment for this population".	No	Because: - Deficit-based language e.g. "Autism spectrum disorders (ASD) have also been recognised as disorders of maladaptive overcontrol", "RO DBT is a treatment for maladaptive overcontrol, which characterises many individuals with autism", "Social signalling, such as social smiling and prosocial body language, has been regarded as a core deficit in ASD". - Frames autism as a "problem": "Of the 48 eligible participants, 23 had a confirmed or working diagnosis of ASD, either as the only identified problem (n = 3) or as a comorbid condition (n = 20)." - RO DBT is framed as an intervention not just for comorbid mental health difficulties but for autism itself. - Talks in the discussion about how "Previous studies on treatment for ASD have generally looked at adapting established psychological therapies to treat comorbid conditions in people with ASD as a way of improving their mental health and well-being" but "There have been very few studies designed to improve functioning in autism itself" - arguably framing autism as something that needs to be treated. - There is a considerable risk of the intervention encouraging masking and suppression of autistic traits/behaviours (e.g. preference for structure, planning ahead, differences in emotional expression). - No discussion of the strengths of autistic populations or of neurodiversity-affirming framing.	No	Because: - Part of the framing of the study is the potential for the intervention (RO DBT) to be an intervention for autism. - No neurodiversity-affirming perspectives in the write-up, no acknowledgement of the strengths of autistic populations. - No involvement of autistic people in the study. - Intervention judged to encourage masking of autistic traits/behaviours. - Some participants included only had a diagnosis of autism, not of any mental health difficulties, again reinforcing RO DBT as an intervention for autism. - Deficit-based language and framing of autism used throughout the study
Downs 2017	No	None reported.	No	None reported.	N/A	Not applicable as this study measured multiple treatment failure in response to antipsychotic medication, judged based on information in patient records. There were no questionnaire measures or symptom measures.	No	They had clear criteria for multiple treatment failure in this study and took a comprehensive approach to identifying it from clinical records (e.g. used a validated Natural Language Processing (NLP) tool to identify new trials of antipsychotics, excluded 'as required' prescriptions or switching preparations (e.g. oral to depot), validated NLP results with manual hand-searching of 100 cases, manual recoding fixed false positives for non-psychotic indications, coded reasons for treatment failure, and did inter-rater reliability checks (kappa was moderate and substantial). Outcome measurement methods were systematically applied for both autistic and non-autistic participants.	N/A	Focus was on measuring multiple treatment failure in response to antipsychotics, based on patient records.	No	The intervention is the clinical use of antipsychotics for psychotic disorders, following routine practice. There was in general a lack of information about any other interventions provided to people included in this study. All received some kind of antipsychotic treatment, and in all cases this was clinican-recorded after psychosis diagnosis (reducing the likelihood of including children with non-psychotic indications for antipsychotic use e.g. "challenging behaviour"). The treatment target was psychosis, not autistic traits or behaviours. Thre was no mention of encouraging masking, social skills training, or interventions aimed at changing social communication or restricted or repetitive behaviours.	Partially	Because: - Does not conflate autism and mental health difficulties. - Medical language used e.g. comorbidity, neurobiological profiles, subgroups, phenotypes - but used respectfully. - Some deficit-based language around autism e.g. "autism spectrum disorders, which, by definition, represent the extreme manifstations of poor premorbid difficulties" or "these findings suggest that the effect of developmental delays and poor premorbid adjustment on antipsychotic treatment failure found in adult studies of first-episode psychosis, are applicable to children with early-onset psychosis". - The authors acknowledge diagnostic overshadowing - e.g. that autistic traits might be missed or misclassified due to a psychosis diagnosis, recognising a structural problem in clinical practice, not ignoring the risk of underestimating autism prevalence. - In the discussion the authors highlight clinical complexity (e.g. that reasons for treatment discontinuation are multifactorial and that broad categories might miss nuance) - The authors discuss implications for improving care (e.g., better early identification of people at greater risk of MTF, and need for more tailored interventions, including non-pharmacological interventions). - Could have reflected more on the contribution of social or systemic factors (e.g., clinician bias, lack of services tailored to the needs of autistic populations, communication barriers) that could affect diagnosis, treatment planning, adherence. - Does not explicitly acknowledge autistic people's strengths.	Yes	The focus is on improving mental health care for autistic people. The study is focused on evaluating the effectiveness of antipsychotic treatment for autistic and non-autistic people experiencing early psychosis. The authors consider how their findings of autistic people being at increased risk of multiple treatment failure could be used in clinical practice to identify people at risk of poorer response to antipsychotic treatment, and how it could help to ensure interventions are adapted to better meet the needs of autistic people. No involvement of autistic people in this study though.
Downs 2018	No	None reported.	No	None reported.	N/A	Not applicable as this study measured multiple treatment failure in response to antipsychotic medication, judged based on information in patient records. There were no questionnaire measures or symptom measures.	No	They had clear criteria for multiple treatment failure in this study and took a comprehensive approach to identifying it from clinical records (e.g. used a validated Natural Language Processing (NLP) tool to identify new trials of antipsychotics, excluded 'as required' prescriptions or switching preparations (e.g. oral to depot), validated NLP results with manual hand-searching of 100 cases, manual recoding fixed false positives for non-psychotic indications, coded reasons for treatment failure, and did inter-rater reliability checks (kappa was moderate and substantial). Outcome measurement methods were systematically applied for both autistic and non-autistic participants.	N/A	Focus was on measuring multiple treatment failure in response to antipsychotics, based on patient records.	No	The intervention is the clinical use of antipsychotics for psychotic disorders, following routine practice. There was in general a lack of information about any other interventions provided to people included in this study. All received some kind of antipsychotic treatment, and in all cases this was clinican-recorded after psychosis diagnosis (reducing the likelihood of including children with non-psychotic indications for antipsychotic use e.g. "challenging behaviour"). The treatment target was psychosis, not autistic traits or behaviours. Thre was no mention of encouraging masking, social skills training, or interventions aimed at changing social communication or restricted or repetitive behaviours.	Partially	Because: - Does not conflate autism and mental health difficulties - No discussion of strengths of autistic people. - Limited discussion of autism overall as that was not the main focus of this paper, ASD diagnosis was just included as a confounder in the multivariate models predicting MTF.	Yes	Whilst the focus is on examining negative symptoms as a predictor of multiple treatment in early psychosis, autism is included as a predictor and it does report on how a comorbid diagnosis of autism was a significant predictor of multiple treatment failure in this sample. It does discuss how identifying predictors of people at risk of multiple treatment failure could help to identify these individuals early and tailor interventions to better meet their needs. So the paper is a step towards improving mental healthcare for autistic people (it's just not the main focus). No involvement of autistic people in this study though.
El Baou 2023	No	None reported.	No	None reported.	Partially	Paper states that the PHQ-9 "was validated and found to have acceptable psychometric properties in cohorts of autistic people with heterogeneous autistic characteristics and co-occurring intellectual disabilities." It states that "GAD-7 and WSAS were previously used in autistic populations,26,27 but their psychometric properties have not been fully validated in this population, and the extent of their validity in representative autistic cohorts is unknown." There is some evidence supporting the validity of GAD-7 with autistic adults. The authors also reflected on the potential limitations of using measures not validated with autistic people in the discussion (lack of validation in autistic populations, mental health difficulties and recovery potentially not looking the same for autistic and non-autistic people).	Yes	Potential misinterpretations: PHQ-9: - Little interest or pleasure in doing things - could reflect a narrower range of interests due to sensory sensitivities, preference for routine, special interests. - Feeling down, depressed, or hopeless - could experience or describe emotions differently (e.g. due to alexithymia or literal interpretations of terms) so may not capture autistic individuals' feelings accurately - Trouble falling or staying asleep, or sleeping too much - sleep problems could be linked e.g. to sensory sensitivities - Feeling tired or having little energy - could be linked to sensory overload, masking, autistic burnout/fatigue rather than directly due to a mental health problem - Poor appetite or overeating - could be due e.g. to sensory sensitivities, rigit eating patterns - Trouble concentrating on things - could relate to difficulties with attention or executive functioning differences rather than reflecting mood - Moving or speaking so slowly that other people could have noticed? Or so fidgety or restless that you have been moving a lot more than usual? - does compare to their 'usual', but there could be differences in verbal communication not linked to mood GAD-7 - Feeling nervous, anxious, or on edge - anxiety could be due to sensory overload, uncertainty, change in routine, social demands - Not being able to stop or control worrying - could be misinterpreted for repetitive thinking which might have a different function e.g. intense focus on a topic rather than being driven by anxiety - Worrying too much about different things - certain worries (e.g. about routines, sensory input, social rules) could seem excessive from a neurotypical perspective but reflect attempts to manage uncertainty - Trouble relaxing - could be e.g. due to sensory sensitivies rather than driven by anxiety - Being so restless that it is hard to sit still - risk of misclassifying stimming behaviours (e.g. pacing, fidgeting) as anxiety. - Becoming easily annoyed or irritable - could be due to sensory overwhelm, sudden change in routine etc. rather than driven by generalised anxious mood - Feeling afraid as if something awful might happen - quite abstract/generalised which some people could struggle with, alexithymia may impact how fear is reported/expressed WSAS - Barriers to engaging in work, home management, social leisure activities, private leisure activities, ability to form and maintain close relationships with others - could be due factors other than mental health (e.g. preference for time alone or for smaller social networks, to avoid over-stimulating environments, difficulties with transitions, barriers due to discrimination). - Certain implicit socially normative assumptions about what good functioning looks like (i.e., in employment, engaging in social leisure activities). Broader issues across outcome measures: - Many items do not take into acount people's baselines when they are not experiencing mental health difficulties - Normative assumptions about functioning and how distress may be experienced or expressed - Lack of consideration of context (e.g. the individual's baseline, their values, goals, and preferences, the functions of different behaviours for them) - Potential for literal interpretation of language - No description of how they are administered (e.g. online, in session, with support from a clinician or alone?)	No	No adaptation of data collection tools or procedures described.	Can't tell	There is a lack of information about the interventions provided. The paper just states: "Therapy within IAPT included evidence-based psychological therapies as recommended in national guidelines from the National Institute for Health and Care Excellence, following a stepped-care model in which the intensity of interventions depended on the clinical presentation of the service user. These guidelines recommended autism-specific adaptations for interventions targeting co-occurring mental health difficulties, such as the use of more written, concrete, and visual material. During the study, when autism diagnosis status was known or disclosed (or both), some IAPT therapists reported adapting their practice when working with autistic adults. The actual proportion of autistic people who received adaptations is unknown". It is possible that the interventions may have indirectly encouraged masking or changes in autistic behaviours. The interventions were described as consistent with NICE recommendations, and there was no explicit statement that they aimed to reduce autistic traits. However, some therapeutic approaches (e.g., CBT) may involve behavioural change that could encourage conformity to neurotypical social norms. For example, CBT for social anxiety might encourage increased eye contact or reduced avoidance of social situations, while behavioural activation could promote engagement in socially normative leisure activities. The paper notes that interventions were sometimes adapted for autistic participants (e.g., through the provision of more written, concrete, or visual materials), but there was no discussion of masking, support for autistic identity, or steps taken to avoid reinforcing normative social expectations. It is also unclear what specific adaptations were implemented and how consistently they were applied. Due to this lack of detail regarding the nature and delivery of the interventions, this item was rated as “can’t tell”.	Yes	Because: - Mental health difficulties and autism are not conflated in the paper. - Describes autism as a neurodevelopmental condition "characterised by specific experiences in social communication and interaction, with specialised, focused, or intense interests and behaviours" - does not use deficit-based language. - Considers how autistic people's experiences of services and therapy could vary e.g. by level of comfort with verbal communication, impact of co-occuring intellectual disabilities, and highlighting the need to develop a better understanding of the heterogeneity of autism in the context of accessing and receiving psychological interventions - indicating the study does not consider autistic people as a homogenous group. - Discusses their finding of autistic people being under-represented in the dataset to systemic challenges (e.g. additional barriers faced by autistic people in trying to engage with services). Also discusses how the findings indicate that further work is needed to investigate to adaptations to mental health services and interventions for autistic people to improve their accessibility to autistic people and to better meet their needs, and to explore any autism-specific causal or maintaining factors for mental health difficulties that warrant specific treatments to target them. The paper therefore takes a social perspective, considering how services and systems may need to be changed, rather than taking a deficit-based approach.	Yes	Because: - Identifies improving mental health service provision for autistic people as a priority concern for the autism community (with James Lind Alliance reference). - Refers to people with and without 'identified' autism, and acknowledges in the discussion that the comparison group may have included undiagnosed adults due to trends in underdiagnosis of autism. - In the discussion also acknowledges the assumption that outcomes established in the comparison group are transferable to autistic populations. - Acknowledges issues with the GAD-7 and WSAS not being validated for use in autistic adults and for people with intellectual disabilities, and research indicating that depression and anxiety may present differently in autistic adults. - In the discussion acknowledges how depression in autistic adults could be caused by or associated with autistic burnout due to the demands of an unaccommodating world - indicating they're approaching the topic from a social model perspective. - Acknowledges that recovery may not look the same for autistic adults as non-autistic adults, and the need for more research to understand what a clinically meaningful change in symptoms would look like in this context, and into appropriate measures to evaluate this.
Esan 2015	No	None reported.	No	None reported.	N/A	No mention of validation or adaptation of the outcomes for autistic populations. However, they did not use any questionnaire measures. Instead, they measured institutional aggression, length of stay, direction of care pathway and discharge placement which were determined from historical clinical records. These are all administrative/service-level outcomes not self-report measures so this is not really an issue.	No	Use of restrictive practices and discharge pathways are outcomes focused on describing what happened during patients' time at the unit, rather than attributing 'why'. They are not measures of mental health symptoms.	N/A	Focused on rates of restrictive practices and service use outcomes measured via patient records.	Can't tell	Minimal information provided about the unit and care provided there, and about reasons for use of restrictive practices. No detail on whether any aspect of the care aimed to reduce or change autistic traits or behaviours.	No	Because: - Deficit-based approach to framing autism e.g. "defendants with ASD often present with a lack of empathy/remorse and so may be more harshly sentenced" - Quite clinical and risk focused throughout - Could be interpreted that blame is located in autistic people e.g. "Murphy (2010) suggested that issues with behavioural and social interactions mean this group can present clinical challenges and be difficult to engage therapeutically within forensic services" - Does recognise some of the systemic disadvantage autistic people face e.g. "those with ASD experience disadvantage when interacting with criminal justice agencies, particularly police interviews. Those with adequate language skills may not appear vulnerable, meaning that police and courts fail to provide support to assist with communication and protect the individual's rights". - No focus on the strengths of autistic populations. - Does link some findings to need to adapt services to better meet the needs of autistic people (e.g. the need for careful treatment plans to address self-harm in autistic patients in these settings) - Did recognise heterogeneity within the autistic group - stating that there is a need to identify distinct typologies within the autistic group to help to better delineate variations in outcome within this group and so tailor interventions accordingly. Also acknowledged potential lack of representation of autistic people with higher IQs, and so limits of generalisability to this group, due to the setting being an inpatient forensic intellectual disabilities service.	Partially	Because: - Focus of the study is on comparing clinical and forensic characteristics between autistic and non-autistic patients, and comparing some outcomes (including restrictive practices, and discharge pathways) - This links in with improving mental helathcare for autistic people - aligning with the priorities of some autistic communities. - There are some instances where the authors consider systemic changes that need to be made to better support autistic people (e.g., better understanding of predictors of outcome within this group, to help tailor more effective interventions for autistic people, need for careful care planning etc. however, throughout the paper autism is framed in quite a deficit-focused way, and there is an overall lack of acknowledgement of autistic populations' strengths and neurodiversity-affirming perspectives. - There could be more exploration of the meaning of their findings and implications of this for clinical practice. - No involvement of autistic people in the study.
Farrell 2012	No	None reported.	No	None reported.	Partially	Uses CY-BOCS and ADIS-P which do have some evidence of validation. But also uses other measures e.g. NIMG GOCS that don’t. Validity or adaptation of outcome measures was not considered in the discussion.	Yes	Relevant outcomes included ADIS-P CSR, NIMG GOCS, CGI, CY-BOCS and COIS-C/P. Some measures are clinician-administered (to children and/or parents) (CY-BOCS, ADIS-P CSR, CGI, GOCS) and generally validated self-report measures (COIS-C/P). Some (CY-BOCS and ADIS-P) have some evidence of validation in autistic populations. No indication of adaptation for use with autistic participants so outcomes may conflate autistic traits (e.g., repetitive behaviours, flat affect) with symptoms of anxiety or depression. E.g., on the CY-BOCS repetitive behaviours as part of autism may be misinterpreted as compulsions unless clinicians are highly trained to differentiate. Minimal info about how clinicians differentiated autistic traits/beahviours and MH symptoms.	No	No adaptation of data collection tools or procedures described.	No	No explicit indication that the intervention aimed to change or suppress autistic traits/behaviours, although some aspects raise potential concerns about implicit encouragement of masking, especially as no adaptations were described for autistic partiicpants. E.g. the authors described a focus in the intervention on anxiety management - depends really how this was operationalised, but there is a chance that autistic behaviours (e.g., stimming, need for routine) could be pathologised or discouraged if viewed through a neurotypical lens. Does not appear that clinicians were trained specifically in autism, increasing risk that autistic traits/behaviours could be misinterpreted as mental health symptoms and that the intervention could unintentionally reinforce masking (especially with the group format). However, from the description in the paper, no explicit indication that the intervention would encourage masking of autistic behaviours/traits if implemented properly, therefore rated 'no'.	Partially	Because: - Does not conflate autism and mental health difficulties - Some deficit-based language in relation to autism e.g. "CBT might be more difficult to deliver with children who have comorbid PDD and/or ASD, due to poor emotional understanding and cognitive rigidity characteristic of these disorders", description of children with comorbidities as "difficult-to-treat" cases - Does consider in the discussion how systemic changes may be needed to better support children with comorbidities (including autistic children) - e.g., through offering booster sessions or more tailored interventions to better meet their needs - No recognition of the strengths of autistic people.	Partially	Because: - The focus of the study is on evaluating the effectiveness of CBT for OCD for children with various comorbidities (including autism) versus those without, and they do consider in the discussion how this could help to inform improvements in support offered to autistic people. So overall, the aims and focus of the study is aligned with some of the priorities identified by some autistic communities (i.e. improving mental healthcare for autistic people). - However, overall there is quite a deficit-based approach to describing autism, and quite a medicalised description of autism in general. - The paper does not present neurodiversity-affirming perspectives or highlight the strengths of autistic populations. - No involvement of autistic people in the design, conduct, or write-up of the study.
Hagen 2025	No	None reported.	No	None reported.	Partially	The paper does not report whether the outcome measures have been validated for autistic children and young people. However, the authors note that further work is needed to understand and define family functioning in families of autistic children and young people. Evidence from other studies supports the validity of the ADIS-C/P and SCARED-71 in autistic populations, but no such validation evidence was identified for the FFS measure. No adaptations to the outcome measures for autistic children and young people were described.	Partially	Both anxiety measures used in this study have evidence of validation in autistic populations. It is possible that some children may recieve additional scores for behaviours that are not the result of anxiety however this would not be sufficient to reach a clinical level. Anxiety is highly prevalent among autistic children and young people and is conceptually distinct from autism itself. Therefore, elevated scores are likely to reflect anxiety rather than autistic characteristics, though some items may capture repetitive behaviours that are not anxiety-driven. I was unable to access the Family Functioning Scale (Bloom, 1985), but it includes domains such as expressiveness, independence, and control. It is possible that the measure could misinterpret differences in communication styles or preferences for structure, routine, and predictability among autistic children and young people.	No	No adaptation of data collection tools or procedures described.	No	No explicit indication of the intervention (CBT for anxiety) encouraging masking. States no a priori adaptations were made to the intervention protocol for autistic young people.	Yes	Because: - The paper does not conflate autism and mental health difficulties. - It acknowledges that the mechanisms underlying anxiety may differ between autistic and non-autistic children and young people. - The focus is on understanding outcomes of CBT for anxiety in autistic children and young people to inform improvements in treatment and guidance. - The paper does not use overly medicalised or deficit-based language or framing around autism. - It acknowledges that positive family functioning may look different in families of autistic children and young people and/or autistic parents, for example through clearer expectations, rules, and routines. - The importance of individualised approaches that take account of the needs of individual children, young people, and families is discussed.	Yes	Because: - The study focuses on evaluating the effectiveness of CBT for anxiety in autistic compared with non-autistic children and young people, and on considering how the findings could inform improved support for families of autistic children and young people. This aligns with priorities within some autistic communities to improve mental health care and outcomes for autistic people. - The paper takes a neurodiversity-affirming approach and does not use medicalised or deficit-based framing of autism. - The finding that family functioning did not predict CBT effectiveness may be particularly relevant to autistic children and young people and their families, as some parents report that difficulties are attributed primarily to parenting or family factors. The findings suggest that access to CBT for anxiety need not be contingent on prior completion of parenting or family support programmes and may support more direct access to evidence-based mental health care.
Højgaard 2023	No	None reported.	No	None reported.	Yes	Uses CY-BOCS which does have some evidence of validation in autistic populations. In the discussion the authors do reflect on some of the limitations of the CY-BOCS for autistic populations - e.g. that the CY-BOCS may capture autistic traits/behaviours (e.g. symmetry, ordering, repetition) as OCD symptoms when they may be more associated with subclinical autistic traits.	Yes	The authors acknowledge in the discussion that the CY-BOCS may interpret certain autistic traits/behaviours (e.g., order, symmetry, repetition) as symptoms of OCD when actually they may be more associated with subclinical autistic traits, especally with "repetitive compulsions being topographically similar between OCD and the autism spectrum"). CY-BOCS is a widely-used, clinical-rated, semi-structured interview. There was a lack of information about who exactly administered the CY-BOCS (e.g. a clinician already involved in the young person's treatment?) and the setting or any flexibility in administration for partiicipants with high autistic traits.	No	No adaptation of data collection tools or procedures described.	No	Referred to more detailed information about the intervention provided in Thomsen et al. (2013) (https://pmc.ncbi.nlm.nih.gov/articles/PMC3878347/). Based on this, no indication that the CBT intervention explicitly focused on getting partiicpants to mask or change autistic behaviours. It involved a focus on exposure and response prevention for OCD, following established manuals, adapted slightly for cultural context, but no mention of adaptation for autistic traits or behaviours. Intervention centred on OCD symptom reduction, goal-setting, and individual tailoring of treamtnet, parental involvement. However, feel there is a potential risk that CBT for OCD could indirectly encourage masking (especially exposure and response prevention) as it may conflate overlapping OCD symptoms and autistic traits/behaviours. Given there were no specific adaptations or consideration of autistic people's needs, it is possible it may have unintentionally resulted in masking (e.g., suppressing repetitive behaviours or special interests associated with autism). However, this is hypothetical, and there is no indiciation in the write up that the intervention involved a focus on masking autistic traits if implemented as intended, therefore rated 'no'.	Partially	Because: - Overall the authors don't use dehumanising or pejorative language. - Acknowledge some nuance of autistic traits existing on a spectrum - Does acknowledge limitations of measures (e.g. ASSQ and CY-BOCS) for autistic populations (e.g. risk of misclassification of autistic traits/behaviours and OCD symptoms). - Generally relatively neutral (although quite medical) language around autism and autistic traits. However, some indications of deficit-based langauge and framing. E.g. discusses how autistic traits are associated with "lower insight" or "indecisiveness", "increased pervasive slowness", "higher load of subclinical psychopathology" without discussing whether those measures are valid or meaningful in autistic populations. - Reference to "subclinical autistic traits" frames autism in a medicalised way rather than acknowledging it as part of neurodiversity, and there is a focus on autistic traits being predictors of poor outcomes. - No mention of strengths of autistic populations	Partially	Because: - Focus of the study is evaluating the effectiveness of CBT for OCD for people with high autistic traits compared to low autistic traits - aligns with priorities identified by some autistic communities. - Focus is not on treating or preventing autism - However, no mention of lived experience involvement, and no mention of priorities of autistic communities - Participants with formal diagnoses of autism were excluded (as focus was on subclinical autistic traits) - No evidence of adaptations to the intervention for autistic people - In the write-up, lacks clearly neurodiversity-affirming language or framing.
Huke 2013	No	None reported.	No	None reported.	N/A	Outcome of interest was premature completion of treatment versus treatment completed as planned. Binary outcome based on administrative data, not a questionnaire measure or assessment. The outcome measure of interest was not focusing on reasons for premature termination. Therefore could argue that adaptation or valdiation was not needed in this study for this outcome. Other subjective questionnaire measures included in this study were not relevant to our review because they were not compared between autistic and non-autistic groups.	No	The only outcome of interest to this review was premature termination of treatment vs treatment completed as planned. This is a measure of acute service use and treatment engagement rather than a measure of mental health symptoms. The focus of the outcome was not to interpret reasons for premature termination of treatment.	No	Outcome of interest to our review was premature termination of treatment versus treatment completed as planned. This was recorded by clinicians. Other data collection tools (not involved in the analysis relevant to this review) included the EDE-Q, HADS and Y-BOCS. No adaptations were described for their use with autistic participants. Appears that these were administed by the research team - no further information provided about administration.	Can't tell	Minimal information provided about what inpatient admission to this specalist eating disorder unit involved.	Partially	Because: - Does not conflate ASD and mental health difficulties but explores complex relationship between them - Uses some deficit-based language e.g. "Autism spectrum disorders is composed of a group of conditions that are characterized by abnormalities in social interactions across multiple contexts", and "Our expectation was that features of ASD, including impaired theory of mind, impaired central coherence and impaired set shifting, would indicate that a patient would not be able to fully engage in psychological treatment for their ED" - Some consideration of how service environments and procedures may impact experiences of autistic people (rather than e.g. locating explanations solely within individuals). - Rationale for suggestion of needing interventions for specific cognitive strategies during treatment to improve chance of recovery - slightly unclear whether this is a potential form of masking or trying to change autistic traits/behaviours, rather than focusing more on how treatment environments and processes can be adapted to better suit autistic people's needs? Complicated as cognitive rigidity etc. is also a key feature in anorexia nervosa.	Yes	Aiming to explore how autistic traits impact on early discharge from specialist inpatient eating disorder setting and link this in with how mental health care can be improved for autistic people with eating disorders requiring these services - in line with identified priorities of some autistic communities. No involvement of autistic people in the study though.
Jassi 2021	No	None reported.	No	None reported.	Yes	CY-BOCS has some evidnece of validation in autistic populations. In the discussion, the authors acknowledge the need for an autism-modified version of the CY-BOCS to reduce the risk of misinterpreting restricted and repetitive behaviours in autism from OCD compulsions. Did state that OCD assessments were conducted by expert clinicians "specialised in OCD and experienced in assessing and disentangling ASD ego-syntonic RRBs from ego-dystonic OCD compulsions; however, we cannot completely rule out that CY-BOCS may have been influenced by RRBs". No mention of any adaptations for autistic participants.	Yes	The authors stated that OCD assessments were conducted by expert clinicians "specialised in OCD and experienced in assessing and disentangling ASD ego-syntonic RRBs from ego-dystonic OCD compulsions; however, we cannot completely rule out that CY-BOCS may have been influenced by RRBs" but do acknolwedge need for an ASD modified CY-BOCS tool to reduce this risk of misinterpretation. It is possible that autistic traits/behaviours (e.g. repetitive behaviours, intense interests, routines) could appear similar to obsessive thoughts or compulsions in OCD, but could have different underlying functions. CY-BOCS does take into account how distressing the person finds it and how much they try to resist them, although it does not really distinguish motivations for repetitive behaviours (e.g. sensory seeking vs reducing anxiety). Some aspects (e.g. items around intrusive thoughts or images) rely on the young person being able to describe these. Certain categories of obsessions/compulsions e.g. checkling, arranging, hoarding could overlap with common autistic traits (e.g. someone collecting items they have an intense interest in). Not much information is provided about how the clincian-administred measures were provided (e.g., by treating clinician? The profession of the staff member? The setting it's administered in?)	No	No adaptation of data collection tools or procedures described.	No	Not much information provided on the content of the CBT intervention. However, does state that CBT involves exposure and response prevention. Think there is a potential risk that if a child's repetitive behaviour is actually an autistic behaviour (e.g. need for routine, stimming, sensory behaviour) not a true compulsion, and ERP is used to target reduction of this, it could be encouraging the young person to suppress/mask an autistic trait/behaviour. So it's possible the intervention could have encouraged mask implicitly. Not enough information is provided about clinicians' training and supervision, any adaptations for autistic participants, how they differentiated OCD symptoms from autistic traits. However, no explicit indictation from the paper that the intervention would have encouraged masking if delivered appropriately.	Partially	Because: - Doesn't conflate autism and mental health difficulties. - Does talk about the importance of distinguishing autistic restricted and repetitive behaviours from OCD symptoms (therefore not pathologising autistic traits/behaviours) - Discusses ASD-related functional impairment - Describes autistic people with OCD as a "challenging group" - In discussing implications of the findings, the authors do discuss the need to consider ASD-specific adaptations to CBT, providing a greater level of support, and delivering home-based sessions - demonstrating consideration of how systems need to adapt to support autistic people better. although sometimes still in a deficit-based way e.g. "ASD may account for compromised outcomes as opposed to comorbidities, indicating that treatment needs to be modifed to support this group with the aspects of treatment they may struggle with, e.g. extended psychoeducation on emotions for those with alexithymia" or "introducing elements to better address impairments associated to ASD (e.g. sensory sensitivity, emotion psychoeducation)"	Yes	The focus is on evaluating the effectiveness of CBT for OCD for autistic people, and the discussion does focus on how this could inform changes to clinical practice to adapt approaches to better meet the needs of autistic people. No involvement of autistic people in the study though.
Jeong 2024	No	None reported.	No	None reported.	No	Measures included Positive and Negative Syndrome Scale (PANSS), Clinical Global Impression (CGI) scale, Social and Occupational Functioning Assessment Scale (SOFAS), Calgary Depression Scale for Schizophrenia (CDSS). None were reported to be validated or adapted for autistic participants.	Yes	PANSS negative symptom and general psychopathology items may misinterpret autistic traits as psychotic symptoms, including differences in social communication, reduced facial expressiveness, intense or repetitive interests, and sensory experiences (e.g. blunted affect or social withdrawal). CGI relies on clinician judgement of severity and change, so autism-related differences in communication, affect, or functioning may be interpreted as illness-related rather than neurodevelopmental. SOFAS assesses overall social and occupational functioning and may conflate autism-related differences, sensory needs, and lack of environmental accommodations with psychiatric impairment, reflecting neurotypical assumptions about functioning. CDSS may also misinterpret reduced facial expressiveness, eye contact, flat affect, or monotone speech as depressive symptoms, when these may reflect autistic communication styles, with alexithymia or communication differences also affecting symptom expression and recognition.	No	No adaptation of data collection tools or procedures described.	Can't tell	Minimal information provided about what interventions were actually received by participants beyond that they had been recruited from medical institutions throughout Korea similar to university hospitals, many of them that can provide direct outpatient treatment without a referral.	Partially	Because: - Does not conflate autism and mental health difficulties, though does discuss high rates of autism in people with psychosis and explores possible explanations for this (e.g. similar neurobiological, pathophysiological, and genetic characteristics) - Acknowledges potential for diagnostic overshadowing - Some acknowledgement of strengths of autistic individuals (e.g. model suggesting autisitc people show a reduced illusion effect and this could reduce positive symptoms, though this pattern was not observed in this study) - Some deficit-based language (e.g. "these findings align with previous studies reporting correlations between autistic features and deficits in neurocognition and social cognition", "deficits in social interaction and cognition are common to both autism and schizophrenia... suggesting that they may share theory of mind deficits and impairments in the mirror neuron system" - Limited exploration of implications (e.g. need to adapt services and interventions to better meet autistic people's needs).	Partially	Because: - A key aim of the study is to compared outcomes over time between autistic and non-autistic people with first episode psychosis, which is related to improving mental health care for autistic people - a priority identified by some autistic communities. - However, there was limited discussion of clinical implications of these findings - e.g. of how interventions and service may need to be improved to better meet the needs of autistic people.
Kalb 2018	No	None reported.	No	None reported.	N/A	No reports of any outcome measures being validated in or adapted for autistic populations. But study used service-use related outcomes rather than e.g. questionnaire measures so not applicable.	No	Study focused on repeat emergency department attendances, psychaitric inpatient hospitalisation, and outpatient contact as outcomes. These are service use-based outcomes rather than direct clinical measures of mental health.	N/A	Only focused on service use related outcomes obtained from patient records, therefore not applicable.	Can't tell	Minimal information provided about the intervention or support provided in emergency department settings to the participants in this study.	Yes	Because: - Did not conflate autism and MH difficulties. - Some deficit-based framing of autism e.g. "autism spectrum disorder (ASD) since the sensory, social, and communication deficits inherent to ASD make this environment particularly difficult to tolerate and could exacerbate behavioral issues" but this is limited. - Does identify how services may not be well suited to the needs of autistic people (rather than locating the problem in autistic people), and emphaises need to improve the support offered to autistic people. - Does acknowledge the complexity of distinguishing autistic traits/behaviours from MH symptoms sometimes. - Does not consider the strengths of autistic people. - Does recognise the limitations of determining autism diagnoses only using clinician billing practices.	Yes	Because: - Focus of the study is on evaluating service use patterns for autistic and non-autistic adolescents presenting to emergency departments for psychiatric reasons. Focus is on how mental health care can be improved for autistic people. Ultimate goal is reducing eergency department visits and inpatient stays for autistic people. This aligns with some priorities identified by some autistic communities. - The paper does focus on how systemic factors need to be addressed (e.g. improved emergency department environments, interventions better tailored to autistic people's needs, better resourced services) to better meet the needs of autistic people. - Language and framing is generally respectful of autistic people, not decific-based. - No involvement of autistic people in the study. - No acknowledgement of the strengths of autistic individuals and limited neurodiversity-affirming framing.
Kemp 2023	No	None reported.	No	None reported.	N/A	No reports of any outcome measures being validated in or adapted for autistic populations. But study used service-use related outcomes rather than e.g. questionnaire measures so not applicable.	No	Focus is on hospitalisations and duration of hospitalisations rather than direct clinical measures of mental health.	N/A	Only focused on service use related outcomes obtained from patient records, therefore not applicable.	No	No explicit mention of encouraging masking or suppression of autistic behaviours/traits. However, no autism-specific adaptations or accommodations described, and no mention of any staff being trained in autism. There is an implicit risk of it enocuraging masking though. They describe the intervention as being inspired by Lock & Le Grange's family-based treatment. This could emphasise behavioural change and compliance (e.g. around eating routines, family interactions) and inadvertently encourage neurotypical norms around functioning (e.g. ignoring sensory differences, preference for predictable meals, routines around eating).	Yes	Because: - Does not conflate autism and mental health difficulties - Instance where language could be interpreted as framing autism as the problem e.g. "as ASC may interfere with ED treatment" - Does acknowledge need for support to be targeted/tailored towards autistic people's needs (e.g. to suit individuals' communication preferences, and accommodate sensory sensitivities) and need to adapt hospital environments e.g. acknowledging the PEACE pathway.	Yes	Because: - Focus of the study is on examining predictors of hospitalisation from a specialist eating disorder unit to help identify people at risk of hospitalisation and so provide more effective, personalised interventions earlier. Focus is therefore on improving mental healthcare, including for autistic people, aligning with the priorities identified by some autistic populations. - Does discuss results in relation to the need to adapt approaches to treatment and service environments to better meet the need of autistic individuals - acknolwedging systemic factors rather than framing autistic individuals as a problem. - Respectful language used throughout, does not take a deficit-based approach to describing autism. - No involvement of autistic people in the study though.
Komatsu 2025	No	None reported.	No	None reported.	No	Measures included PANSS-J, Global Assessment of Functioning (GAF) scale, Brief Assessment of Cognition in Schizophrenia (BACS). None were reported as being validated or adapted for autistic people.	Yes	PANSS negative symptom and general psychopathology items may misinterpret autistic traits as mental health symptoms, including differences in social communication, reduced facial expressiveness, intense or repetitive interests, and sensory experiences, which may be rated as blunted affect or social withdrawal. The GAF emphasises interpersonal relationships, social participation, and occupational functioning, meaning autistic people may score lower due to communication differences, sensory needs, and difficulties navigating neurotypical environments rather than changes in mental health. It is therefore based on normative neurotypical assumptions about functioning.	No	No adaptation of data collection tools or procedures described.	Can't tell	The study reports that participants were treated at the Sendai At-risk Mental State and First Episode Clinic, where trained professionals provide pharmacotherapy (including antipsychotics), psychotherapy, and case management. However, further details about the specific interventions received are not provided, making it difficult to fully assess the nature or consistency of treatment across participants, and so the risk of encouraging masking.	Partially	Because: - Does not conflate autism and mental health difficulties but acknowledges some shared biological underpinnings and high rates of comorbidity - Does argue that findings "emphasize the need for early and individualized interventions targeting autistic symptoms with both persistent and modifiable state-dependent characteristics in individuals at CHR-P and with FEP, which could improve long-term outcomes in psychosis" - frames autistic traits/behaviours as something to be targted/reduced. - Does argue for early identification of people with high levels of autistic traits so that more tailored interventions can be provided to improve long-term outcomes.	No	Because: - Excluded people with an autism diagnosis and people with intellectual disabilities. - Some framing of autistic traits as something to be targeted in treatment. - Did not explicitly acknowledge the strengths of autistic individuals.
Komatsu 2026	No	None reported.	No	None reported.	No	The paper acknowledges concerns about the validity of the PAUSS for measuring autistic features. However, the PANSS and GAF have not been validated for, or adapted to, autistic populations, and this limitation receives little discussion within the paper.	Yes	Several PANSS items, including those relating to social withdrawal, reduced emotional expression, poor rapport, and limited speech, overlap with common autistic characteristics. This makes it difficult to distinguish autism-related communication and interpersonal differences from negative psychotic symptoms. Similarly, GAF ratings of overall functioning may be influenced by longstanding social and adaptive differences associated with autism rather than psychiatric severity alone.	No	No adaptation of data collection tools or procedures described.	Can't tell	Not much detail is provided about the interventions or support offered within the service, or the support received by participants.	Yes	Because: - The paper does not conflate autism and mental health difficulties - Does refer to 'autistic symptoms' improving (though in another place in the paper discusses how PANUSS scores are not meant to reflect a "neurodevelopmental ASD phenotype. Instead, they are more likely to represent autism-like behavioural eatures - partially grounded in negative symptoms and social cognitive impairments - that emerge around the onset of psychosis. Accordingly, PAUSS-derived autistic symptoms are better understood as dimensional features associated with the psychosis spectrum, rather than as diagnostic indicators of ASD" - some language associating autistic traits with impairments. - Does relate findings to a need to better understand factors underpinning psychosis in people with autistic traits, and their clinical trajectories, to improve understanding of impact on treatment response. - Does not acknowledge strengths of autistic communities.	No	Because: - Specifically excluded people with an autism diagnosis. - Excluded people with intellectual disabilities (IQ<70). - No involvement of autistic people in the study. - Does aim to understand outcome trajectories for people displaying autistic symptoms, to better understand prognosis and inform treatments and understanding of underpinning factors. However, conceptualises PANUSS scores as measuring autistic-like behaviours in psychosis rather than being indicative of autism as a neurodevelopmental condition.
Li 2020	No	None reported.	No	None reported.	Partially	No reports of any outcome measures being validated in or adapted for autistic populations. HADS has initial validation in autistic older adolescents and younger adults. Other measures (e.g. EDE-Q and WSAS) not validated. Does not discuss this in the discussion either (only discusses validity of the AQ-10 in eating disorder populations).	Yes	Outcomes included EDE-Q, HADS, WSAS. Some evidence of validation of the HADS in autistic populations, but not the EDE-Q or WSAS. The measures use Likert scales which some autistic people can find problematic. There is not much room for taking into account context/function of different behaviours. E.g., HADS: "I feel tense or wound up" could reflect being in overstimulating environments rather than an anxiety disorder, "I feel restless as I have to be on the move" coud reflect stimming or sensory-seeking behaviour rather than anxiety necessarily. EDE-Q: "Have you eaten in secret" could be due to a preference to eat alone e.g. due to sensory or social overwhelm not necessarily a sign of disordered eating - control could relate to need for routine and predictability as an autistic trait/behaviour rather than indication of mental health problems. WSAS - difficulties with these things could reflect things like executive functioning differences, sensory overwhelm, social preferences, difficulties with transitions not due to a mental health problem, some normative assumptions around extroverted leisure activities (which may not be some people's preferred ways of engaging) though it does try and focus it on the impact of the difficulty (in this case, the eating disorder). Describes how participants completed these measures themselves - no description of any support offered. Only self-report measures, not mix of clinician and family/carer-rated.	No	No adaptation of data collection tools or procedures described.	Partially	No direct evidence from the description that the interventions encouraged masking or suppression of autistic traits/behaviours. However, could still be a concern since consideration was not given for how they could be adapted to autistic individuals or neurodiversity-affirming approaches. Some potential ways it could encourage masking - e.g. the step-up treatment involves a focus on social skills training and group interaction (risk that it could be delivered in a way that encourages masking to adhere to neurotypical social norms). The authors acknowledge in discussion that the group format of step up and day care programmes may be overwhelming environments for autistic individuals.	Yes	Because: - Does not conflate autism and mental health difficulties. - Focus is on how interventions can be adapted to better meet the needs of autistic individuals rather than locating the problem in autistic individuals. - Neutral language used throughout e.g. people with high or low autistic traits, 'strong preference for their own sets of routines' - Acknowledged potential mismatch between treatment environments/approaches and the needs of autistic individuals (e.g. day care treatment requiring more group participation which may pose additional difficulties for people with high autistic traits), importance of considering autistic traits when formulating models of treatment and importance of personalised care. - Does acknowledge some challenges e.g. validity of AQ-10 in populations with high autistic traits and anorexia. - Does not acknowledge strengths of autistic individuals.	Yes	Because: - The focus of the study is on evalating outcome of ED treatments for patients with anorexia with and without autistic traits and looking at rpedictors of outcome. Aim of this is to improve mental healthcare for autistic people, in line with priorities identified by some autistic communities. - Overall respectful language and framing around autism used throughout the paper. - Focus is on how treatments/services can be adapted to better meet the needs of autistic individuals rather than locating problems within autistic individuals. - No involvement of autistic people in the study though.
Martin 2020	No	None reported.	No	None reported.	No	No reports of any outcome measures being validated in or adapted for autistic populations. Only subjective measure was the CGAS. Other outcomes were service use related.	Yes	Main outcome measure was CGAS, a measure of global functioning over past three months. It is a broad measure, not validated or adapted for autistic individuals and not tailored to distinguish autistic traits/behaviours and MH symptoms. Multiple different clinician backgrounds in raters, there may be variation ebtween them in how attuned they are to distinguishing autistic traits/behaviours and mental health symptoms. CGAS assesses functioning across different domains (e.g. school, peer relationships, home). There is considerable focus on social engagement, communication, participation in normative activities. It therefore risks misinterpreting autistic traits/behaviours/preferences as psychiatric symptoms or indicators of poor functioning (e.g. preferring tie alone, rigid routines, differences in communication).	No	No adaptation of data collection tools or procedures described.	Can't tell	Lack of information provided about the services and interventions provided. Does mention CBT - there is a risk that this could focus on modifying autistic traits/behaviours if delivered inappropriately (e.g. repetitive behaviours, "improving" social skills in ways that align with neurotypical norms, encouraging masking). No mention of adapting interventions to autistic people's needs. Pharmacotherapy - don't explicitly enocurage masking, but could be used to reduce autistic traits/behaviours that are misinterpreted (e.g. stimming) if not used appropriately. Overall, the lack of information about interventions and services provided has resulted in a 'can't tell' rating.	Partially	Because: - Does not conflate autism and mental helath difficulties. - Generally uses relatively neutral, although clinical, language when referring to autism - Some deficit-based language (e.g., OCD and ASD commonly co-occur and are considered challenging to manage when they co-occur in youth", "OCD and ASD are both debilitating conditions in young people", "there is a cumulative burden of suffering from OCD and ASD together"; "some young people with ASD may lack insight into their symptoms and/or may be less accurate at self-reporting" - Does recognise systemic issues negatively impacting autisitc people (e.g. diagnostic overshadowing) - Acknowledges heterogeneity of autistic populations (e.g. that they included people with intellectual disabiltiies which makes the results more generalisable to the wider autistic population) - DId recognise that only measuring functioning using a single clinician-rated scale had limitations and would have been better to use multiple informants across a range of functional and symptom domains. - Lack of recognition of strengths of autistic individuals - Lack of consideration of validity of outcome measures for autistic populations and systemic factors shaping autistic people's MH treatment outcomes.	Partially	Because: - Focus of the paper is on evaluating treatment outcomes for autistic people compared to non-autistic people with OCD, with the aim of improving mental health care for this population, aligning with priorities identified by some autistic communities. - Does consider how results could be used to inform systemic changes in clinical practice (e.g. increased knowledge of autism amongst clinicians, addressing diagnostic overshadowing, need to increase access to interventions amongst autistic people). - No involvement of autistic people in the design, conduct, or write-up of the study. - No recognition of strengths of autistic individuals or neurodiversity-affirming perspectives - language is quite clinical, and focused on autism as a predictor of outcomes. - Some instances of deficits-based language when referring to autistic people.
Mito 2014	No	None reported.	No	None reported.	No	No outcome measures (Y-BOCS) reported as being validated in or adapted to autistic populations. In the conclusions section of the paper, the authors do acknowledge that "differentiating between ASD and OCD based on phenomenological characteristics such as repetitive behaviors may often be problematic and confusing in clinical practice".	Yes	Relevant outcomes included the Y-BOCS total score and treatment 'responder' rates (non-responders = <10% reduction in Y-BOCS total score and CGI-I score of 3 or 4). Y-BOCS administered in a semi-structured format by trained clinicians with high inter-rater reliability. Symptom dimensions considered. No self-report or family/carer rated measures. No indication of Y-BOCS being validated in autistic populations or that any adaptations were made. There's a potential risk of it misinterpreting autistic traits/behaviours as mental health symptoms. E.g., special interests or repetitive behaviours could be misinterpreted as OCD symptoms. Or potential risk of under-recognising OCD symptoms if these manifest differently in some autistic people. The authors acknowledge in the conclusions that differentiating between autism and OCD based on "phenomenological characteristics such as repetitive behaviours may often be problematic and confusing in clinical practice".	No	No adaptation of data collection tools or procedures described.	No	The intervention is described in the paper without any reference to adaptations or considerations for autistic participants, suggesting that the same protocol was applied across groups. Although the intervention doesn't explicitly aim to encourage masking or suppression of autistic traits/behaviours, there is a risk that CBT with exposure and response prevention could implicitly do this if autistic traits (e.g., repetitive behaviours, rigidity, special interests) are targeted rather than symptoms of OCD, if delivered inappropriately. This could discourage behaviours that serve a regulatory function for autistic people (e.g., stimming behaviours), and encourage compliance with neurotypical expectations. In the conclusion, the authors do acknowledge the difficulty of distinguishing autistic trait/behaviours and OCD symptoms in practice. Overall, no explicit indication of the intervention focusing on encouraging masking if delivered appropriately, therefore rated 'no'.	No	Because: - Lots of use of deficit-based language in relation to autism e.g. "core-deficits related to ASD", "ASD is characterized by significant impairment in social communication and social interactions across multiple contexts as well as the presence of restricted, repetitive patterns of behaviour, interests or activities. Young individuals with ASD lack social and communication abilities and are excessively rigid, which may hamper learning, especially that through social interaction. The excessive worry and distress associated with social situations may prevent the establishment of meaningful social relationships [2], leading to isolation and disability in handling stressful life events and in navigating social environments", "autistic pathology" - Some language frames autistic traits/behaviouts as things to be treated and reduced e.g. "even though it has yet to be confirmed whether SSRI effectively reduce ASD symptoms, especially repetitive behaviours" or "additional treatments that target the ASD pathology such as specific social skill training to develop more coping strategies are often necessary in order to optimise the treatment strategies for each ASD individual". - Does not conflate autism and mental health difficulties - acknowledges autism and OCD as being different - No acknowledgement of the strengths of autistic people and no neurodiversity-affirming perspectives	Partially	Because: - Aim of the study is to explore differences in OCD treatment outcome between autistic and non-autistic people with OCD, and links this in the disucssion to improving mental helathcare for autistic people. Therefore aligned with the priorities of some autistic communities (i.e. to improve mental healthcare for autistic people). However: - No involvement of autistic people in the design, conduct, or write-up of the study - Deficit-focused language used throughout - No acknowledgement of neurodiversity-affirming perpectives or of autistic people's strengths - Language used conveys the idea that autistic traits/behaviours should be treated/reduced.
Murphy 2017	No	None reported.	No	None reported.	N/A	No mention of any of the outcomes being validated or adapted for autistic populations. However, study is focused on routinely collected data around seclusion frequency and duration and "incompatabilities" with other patients, so are not outcome measures administered to patients/carers so less impact of this.	No	The study focuses on incompatabilities and seclusion rates/duration, collected from service clinical records. They do not aim to measure mental health symptoms, just rates of these conflicts and restrictive practices.	N/A	Focused on rates of incompatabilities and restrictive practices recorded in patient records, therefore not applicable.	Can't tell	It is not clear from the paper what interventions and support were provided at this service. Considering use of seclusion (outcome in this study), it is possible that this could be used to discourage autistic traits/behaviours (e.g., reactions to sensory overload, intense distress if routines are disrupted, stimming) - autistic people could be indirectly encouraged to suppress/mask autistic behaviours if it leads to the outcome of seclusion. However, there's insufficient evidence in the description of the service and interventions in this paper to determine whether there was a risk of this.	Partially	Because: - Discusses autism in deficit terms e.g. "the triad of impairments includes significant difficulties with reciprocal social communication, social interaction and different dimensions of imagination), though this relates to diagnostic criteria, and other descriptions are more neutral (e.g. "a preference to predictability and routine" and "a need for clarity and unambiguous information". - Does not conflate autism with mental health difficulties - Some language suggesting locating problem within autistic people e.g. talking about the "difficulties characteristic of ASD" being likely contributors to it being challenging to accommodate their needs in the criminal justice system. Though does also acknowledge other contributing factors. e.g. lack of awareness among professionals, mismatch between autistic people's needs and the environments. - Described concerns about autistic traits/behaviours being treated phamacologically as a psychiatric comorbidity. - Study aim was to understand outcomes for autistic patients better, and need to reduce use of restrictive interventions. - Explores possible reasons for higher rates of incompatabilities amongst autistic patients in their study - linking to communication difficulties, cognitive styles, sensory sensitivities, "poor emotional regulation", "poor impulse control" - could be interpreted as deficit-based framing rather than locating the problem in the fit of the environment and procedures. Also says higher seclusion room use for autistic patients "is also indicative of the interpersonal and adaptive difficulties associated with ASD". However, does consider impact of environment too and ideas for how this could be reduced, and staff attitudes/interpretations of behaviour being a contributing factor, inconsistent management. Argue specialist ASD service within the hospital could be helpful to provide more specialist support to better meet autistic people's needs.	Yes	Because: - Focus of the study is on exploring differences in inpatient outcomes (seclusion room use, "incompatabilities") for autistic vs non-autistic populations, with the idea this could help provide care to better meet their needs and improve outcomes and reduce harm - in-line with the priorities identified by some autistic communities. - In general, does consider systemic factors contributing (e.g., environmental fit, lack of staff knowledge and skills) rather than only locating the "problem" in autistic individuals, though some instances of deficit-based framing and language. - No involvement of autistic people in the study reported.
Murray 2015	No	None reported.	No	None reported.	Yes	Mentioned that the outcome measure used (CY-BOCS) has been validated in another study and provides a reference for this (Wu et al., 2013).	Yes	Outcome measure = the CY-BOCS (interviewer-rated). Paper does state that it has been validated in a paediatric ASD population (Wu et al., 2013). Therapists administered it - possible for bias (acknowledged in the discussion). Not any information about how those who administered it were trained (e.g. in distinguishing OCD symptoms and autistic traits/behaviours). Some concerns about the potential for the CY-BOCS to misinterpret autistic traits/behaviours and MH symptoms (e.g. repetitive behaviours misinterpreted as compulsions as part of OCD, or intense focus on specific interests could be misinterpreted as an obsession, even if they're pleasurable or self-regulatory or part of someones routine rather than anxiety-driven, sensory sensitivities (e.g. avoidance of certain textures, sounds, smells) could be misinterpreted as avoidance rituals, contamination fears etc. even if the primary driver is sensory discomfort rather than e.g. intrusive thoughts about illness or harm). No other self-report or parent-report measures used. In the discussion the authors do acknowledge that the CY-BOCS is not as psychometrically robust when assessing compulsions in autistic youth which may be in part due to observable similarities between repetitive/stereotypes behaviours characteristic of autism and compuslions and how outcomes from other informants would have helped.	No	No adaptation of data collection tools or procedures described.	No	No explicit indication that the intervention (CBT for OCD) aims to encourage masking of autistic traits/behaviours if delivered appropriately. However, CBT with ERP may inadvertently lead to masking if autistic traits/behaviours are misinterpreted as compulsions or avoidance. E.g. ERP could target autism-related routines or behaviours (e.g., preferred routines, sensory accommodations, repetitive behaviours could be targeted to reduce if they're misinterpreted as OCD symptoms). Similarly, risk of psychoeducation pathologising autistic traits/behaviours. However, as no explicit indication of the intervention encouraging masking if delivered as intended, rated 'no'.	Yes	Because: - Does not conflate autism and MH difficulties. - Acknowledges need to make changes to systemic factors (e.g. tailor interventions and services to better meet the needs of autistic people) rather than locating the 'problem' in autistic individuals and explores potential adaptations in some detail - Acknowledges heterogenetity of autism ("ASD are a continuum of neurodevelopmental disorders") - Some deficit-based framing of autism e.g. "ASD are a continuum of neurodevelopmental disorders categorised by difficulties in reciprocal social interaction, imagination and having restrictive/stereotyped repetitive interests", "executive functioning diffiiculties such as planning and organisation, working memory and time management may also negatively impact on CBT" though this is related to framing in diagnostic classifications - Some generalisation (e.g. "clinical experience suggests that these individuals are particularly difficult to treat") - Does not really acknowledge strengths of autistic individuals.	Yes	Because: - Focus of the study is on evaluating the effectiveness of CBT for OCD for autistic youth compared to non-autistic youth, linking this in with improving mental healthcare for autistic people, in line with priorities of some autistic communities. - Overall, some deficit-based language in relation to autism but overall tone is respectful. - Focus is on implications of findings in terms of how services and interventions can be adapted to better meet the needs of autistic individuals rather than locating the problem in individuals. - Does not acknowledge the strengths of autistic individuals. - No involvement of autistic people in the design or conduct of the study reproted.
Nakagawa 2019	No	None reported.	No	None reported.	Partially	No outcome measures reported as being validated for or adapted to autistic populations. Beck Depression Inventory is validated with autistic adults (Williams 2021). However, no evidence Y-BOCS is validated in autistic populations.	Yes	Outcome measures were the Y-BOCS, BDI-II, and a survey of patients' impressions of treatment effect, treatment satisfaction, and attribution at follow-up and current diagnosis. - There is some evidence of valiation of the BDI-II in autistic populations, but not the Y-BOCS. No adaptations reported. - Risk of the Y-BOCS misinterpreting autistic behaviours/traits and mental health symptoms (e.g., repetitive behaviours, special interests, need for routine as part of autism misinterpreted as obsessions or compulsions as part of OCD). Although it's supposed to be a clinician-administered measure it was completed as a self-report form at follow-up which increases the risk of this further. - The BDI is self-report, using Likert scales (which research suggests can be problematic for some autistic people). Potential for autistic traits/behaviours to be misinterpreted as mental health symptoms (e.g., flat affect or limited emotional expression could be misinterpreted as sadness, changes in seleep, appetite, energy levels could be due to e.g. sensory sensitivities or routines rather than mood disturbance, people expeirencing alexithymia may find it more difficult to identify and describe their emotions in this way). - No description of the survey of patients' imprressions of treatment effect, satisfaction, and attribution at follow-up being validated in any way. Uses Likert scales too.	No	No adaptation of data collection tools or procedures described.	No	The authors described how CBT for OCD was adapted for autistic participants - e.g. increased involvement of caregivers, use of visual stimuli in psychoeducation, self-monitoring, positive reinforcement, and use of clear language and instructions.Therapists were supervised by an experienced CBT therapist. Described as individually tailored. Consideration of OCD-related traits/behaviours (e.g. sensory sentivities, communication differences, difficulty adapting to new environments). Focus of the intervention was on OCD-specific symptoms. Therefore steps were taken to accommodate the needs of autistic participants. Cannot rule out the possibility that CBT encouraged masking autistic/traits beahviorus (e.g., if autistic traits/behaviours were misinterpreted as OCD symptoms and so targeted) but no evidence of this in the paper.	Yes	Because: - Does not conflate autism and mental health difficulties. - Deficit-based language e.g. "Autism spectrum disorder (ASD) is a lifelong neurodevelopmental disorder. It is characterized by deficits in social communication and interaction, repetitive and stereotyped behaviours, and restricted interests" although this is related to framing in diagnostic classifications - Does acknowledge in the discussion the difficulty and importance of distinguishing autistic traits/behaviours from OCD symptoms. - Recognises need for systemic changes so that mental health care can better meet the needs of autistic people and the importance of tailoring treatments to individuals (recognises heterogeneity in people's needs). - Does not discuss the strengths of autistic populations.	Yes	Because: - Overall aims involve evaluating the long-term effectiveness of CBT for OCD for autistic and non-autistic participants, and in the discussion they link their findings to ways to improve mental healthcare for autistic people (aligning with the priorities of some autistic communities of improving mental healthcare for autistic people). - No recognition of the strengths of autistic people. - No involvement of autistic people in the design, conduct, or write-up of the study.
Nazar 2018	No	None reported.	No	None reported.	Partially	DASS-21 has evidence of validation in autistic populations. No reports of any other outcome measures (e.g. ANTSI, BNTSI) being validated in or adapted for autistic populations.	Yes	Outcomes were the DAWBA, SDQ, SEED, and DASS-21 - no mention of validity or adaptation for autistic populations. Outcomes and data collection methods clearly described though. Potential for lack of differentiation between autistic traits/behaviours and mental health symptoms. - Likert scales in some measures could be experienced as problematic by some autistic people. - SDQ - doesn't take into account factors underlying ratings e.g. items like "many worries" or "often unhappy" could reflect sensory overload, social exhaustion, routine disruption, not necessarily MH symptoms. Scoring of some items e.g. "rather solitary", "gets along better with adutls than with other children" could reflect social communication differences commonly experienced by autistic people but the SDQ scores them as problematic, potentially conflating MH symptoms and autistic traits/beahviours. Depends on the interpretation, but measure doesn't include much consideration of context to determine that. - DASS-21 - some potential overlap between autistic traits/behaviours and MH symptoms e.g. "I found it hard to wind down", "i was intolerant of anything that kept me from getting on with what I was doing" could reflect heightened sensory sentivitities or thinking styles in autism, rather than clinical anxiety. Could also reflect difficulties with transitions or predictability being disrupted. - SEED - some autistic people may report restricted food inteake, selective eating, or strong peferences linked to sensory sensitivities rather than being anorexia-related (e.g. may not be driven by body image concerns). SEED doesn't distinguish motivations behind restrictive eating which could lead to misinterpretation of autistic traits/behaviours. - DAWBA - both parents and patients completed the ED and ASD modules for this computerised diagnostic instrument and trained psychiatrists confirmed the psyhciatric diagnosis afterwards (but lack of info aout how). - DId include a mix of self-report, parent-report and clinician-reported measures at least. - However, no acknowledgement of these complexities and limitations in the paper.	No	No adaptation of data collection tools or procedures described.	No	Because: - No clear indication that ECHO or standard care explicitly aimed to encourage masking or suppression of autistic traits/behaviours. - Describes how ECHO focuses on skills training for caregivers, using motivational interviewing and strategies to reduce expressed emotion and accommodation. The goal of reducing accommodation could, depending on how it's implemented, risk discouraging caregivers from adapting to needs relating to someone being autistic (e.g., around food preferences, sensory sensitivities, communication styles). However, there's no indication in the paper that the intervention involved this. - No evidence the intervention explicitly acknolwedged or considered neurodiversity or the needs of autistic individuals.	Yes	Because: - Language generally neutral and clinical - e.g. "ASD traits", "probable/possible diagnosis" - Acknowledges some autistic traits/behaviours as being lifelong - Some clinical reflection about the need for different or additional interventions tailored to social identity or functioning for people with anorexia with autistic traits - indicating a systemic approach to improving mental healthcare to better meet the needs of autistic people. - No mention of neurodiversity-affirming perspectives or models, or consideration of any strengths in autistic individuals. - No discussion of whether existing eating disorder treatments/services are appropriate and inclusive for autistic people.	Partially	Because: - Focus is on evaluating longer-term outcomes from anorexia nervosa specialist treatment for people with anorexia only compared to people with anorexia and autistic traits or confirmed diagnoses - in the discussion links this in with improving mental healthcare for autistic people, aligning with the priorities of some autistic communities. - Some use of deficit-based language - Limited discussion of systemic barriers to providing mental healthcare that meets the needs of autistic individuals - No mention of strengths of autistic individuals - No lived experience involvement in the design, conduct or write-up of the study - No neurodiversity-affirming framing
Pelizza 2025	No	None reported.	No	None reported.	No	The study included some service use outcomes (new hospitalisations, service disengagement, and suicide attempts) that do not require validation or adaptation for autistic populations. However, other key outcomes (GAF, HoNOS, and PANSS) are not validated or adapted for use with autistic populations.	Yes	HoNOS domains (impairment, psychiatric symptoms, behavioural and social problems) may conflate mental health symptoms with autistic traits, with behavioural items potentially capturing sensory-related distress, meltdowns, or regulation difficulties rather than mental health deterioration, and social items reflecting communication differences or support needs. PANSS items (e.g. blunted affect, poor rapport, mannerisms, attention, motor retardation) may similarly misinterpret autistic communication styles and behaviours such as stimming or focused interests as psychotic symptoms. GAF may also disadvantage autistic people as it emphasises social and occupational functioning within neurotypical norms rather than distinguishing autism-related differences from mental health change.	No	No adaptation of data collection tools or procedures described.	Can't tell	Not much information provided about content or delivery of interventions. Just states "the Pr-EP is a 2-year comprehensive EIP intervention package that offers pharmacological therapy together with multi-component psychosocial interventions, combining individual cognitive-behavioral psychotherapy, psychoeducation for family members, and an early recovery-oriented case management (Pelizza et al., 2022e), according to the current EIP guidelines". Lack of information provided to judge this domain.	Yes	Because: - Does not conflate autism and mental health difficulties. - Uses neutral language in relation to autism (e.g. "this "autistic phenotype" seems to be charactized by marked alterations in communication, social interaction, and processing emotions". - Also described evidence relating to improved outcomes for autistic people with psychosis compared to non-autistic people and relate this to strengths of autistic indiviudals e.g. "improved sustained attention abilities". - Recognises autism as a neurodevelopmental condition with long-standing traits and the limitations of various screening measures in distinguishing autistic traits vs mental health symptoms and need for more research to identify validated autism measures in different populations (e.g. first episode psychosis). - Discusses implications of findings that autistic people may have different needs, and early identification may help to identify specific treatment needs and improve outcomes. - Acknowledges difficulties in tools distinguishing autistic traits and symptoms of psychosis and advocates for need for specifically developed tools.	Yes	he study aims to explore differences in early intervention in psychosis outcomes between autistic and non-autistic people experiencing first-episode psychosis, with the goal of improving mental health care for autistic people with first-episode psychosis. This aligns with priorities in some autistic communities around improving access to and quality of mental health support. The paper avoids deficit-based framing of autism and highlights the need for measurement tools designed for autistic people and interventions tailored to their needs.
Phillips 2024	No	None reported.	No	None reported.	Partially	The SCARED outcome measure is validated for use in autistic populations. The DERS also has a validation study supporting its use in autistic populations, but they used slightly modified/adapted questions whereas this study did not. The other scales were not validated or adapted for use with autistic people	Yes	Cannot access the Structured Clinical Interview for DSM-IV, BPD subscale (SCID-BPD; First et al., 1997). However, given the historical misdiagnosis of autistic individuals as having borderline personality disorder (BPD), this interview may risk attributing autism-related characteristics (e.g. alexithymia or emotion regulation difficulties) to BPD. The McLean Screening Instrument for BPD (MSI-BPD) may be vulnerable to misinterpretation of autistic traits/behaviours and mental health symptoms in adolescents, as a score of 7 could plausibly be reached by individuals experiencing bullying, friendship difficulties, emotional dysregulation, or confusion about social belonging. These experiences are not specific to BPD and may reflect autisitc experiences or broader mental health difficulties. Core BPD features such as chronic emptiness are not clearly described, and the operationalisation of "fear of abandonment" is unclear, particularly in relation to developmentally typical behaviours in childhood. The Difficulties in Emotion Regulation Scale (DERS) is not inherently inappropriate for use with autistic adolescents (although it relies on Likert-type response formats). However, elevated scores should not be interpreted as diagnostic indicators of BPD.	No	No adaptation of data collection tools or procedures described.	Yes	The intervention is a form of comprehensive DBT, involving individual therapy, group skills training, phone coaching, and clinician consultation, consistent with standard DBT models. The authors state that the treatment is principle-based and that formulation-led adaptations to targets, content, and accessibility may be made for autistic partiicpants. However, no detail is provided on the nature or frequency of these adaptations. As DBT emphasises behavioural change, emotion regulation, and interpersonal effectiveness, it is possible some elements could encourage conformity to neurotypical social norms if autistic differences are not explicitly considered (e.g. https://journals.sagepub.com/doi/10.1177/27546330251400335). For example, suppressing stimming or modifying communication style to fit neurotypical expectations. The authors in this study in the discussion do acknowledge that the DBT model may "subtly encourage neurotypical/allistic norms onto adolescents with an ASC diagnosis that may have undesired consequences (e.g. the potential for promoting masking of autistic traits).	Yes	Because: - Autism described in terms of deficits, but this is linked to DSM-5 criteria. - Doesn't conflate autism and mental health symptoms - In the discussion, does discuss the risk of DBT encouraging masking, and the need for flexibility and neurodiversity-affirming approaches to interventions: "Aspects of the DBT model may already be amenable to some neurotypes (e.g. the highly-structured nature of therapy sessions). However, it is also important for 22 clinicians to consider where the DBT model may subtly encourage neurotypical/allistic norms onto adolescents with an ASC diagnosis that may have undesired consequences (e.g. the potential for promoting masking of autistic traits) and attend to these instances throughout treatment in a way that is neurodiversity-affirmative and informed by the needs/preferences of the young person" - Does discuss results in context of changes to procedures/systems to better meet the needs of autistic people (e.g., providing more scaffolding) - acknowledging that the system needs to change, rather than locating the problem in autistic individuals - In discussion, states future research could examine autistic participant's profiles in more detail rather than simply relying on a binary diagnosis - indicates acknowledgment of autistic populations being heterogeneous - Does acknowledge in the discussion the potential for DBT to encourage masking of autistic traits/behaviours and so the need for clinicians to attend to this in in a way that is neurodiversity-affirmative and informed by the needs and preferences of the individual (e.g. adapting exposure tasks to accommodate sensory sensitivity, including neurodiversity within the biosocial formulation model).	No	Because: - This study aimed to investigate treatment outcomes of comprehensive DBT for adolescents with "emerging BPD" and autism diagnoses, and compare these to non-autistic individuals. - Does discuss results in terms of implications for improving mental health support for autistic adolescents with "emerging BPD" - e.g. potential need for more optimisation or additional scaffolding on certain topics, need for collaboration and flexibility, personalising approach to autistic individuals' needs (e.g. considering sensory needs, including autism within someone's formulation). - Some concerns around autistic people being misdiagnosed with BPD, diagnostic overshadowing, lack of adaptation of treatment approaches for autistic people, associated stigma, risk of DBT encouraging masking of autistic traits/behaviours. - No involvement of autistic people in the study
Proctor 2023	No	None reported.	No	None reported.	Yes	States that the PHQ-9 has been validated in autistic populations. Other sources provide some evidence of GAD-7 in autistic popualations. No reports of measures or their administration being adapted for autistic clients (lack of information overall about how they are administered in routine practice).	Yes	Potential misinterpretations: PHQ-9: - Little interest or pleasure in doing things - could reflect a narrower range of interests due to sensory sensitivities, preference for routine, special interests. - Feeling down, depressed, or hopeless - could experience or describe emotions differently (e.g. due to alexithymia or literal interpretations of terms) so may not capture their feelings accurately - Trouble falling or staying asleep, or sleeping too much - sleep problems could be linked e.g. to sensory sensitivities - Feeling tired or having little energy - could be linked to sensory overload, masking, autistic burnout/fatigue rather than directly due to a MH problem - Poor appetite or overeating - could be due e.g. to sensory sensitivities, rigit eating patterns - Trouble concentrating on things - could relate to difficulties with attention or executive functioning differences rather than reflecting mood - Moving or speaking so slowly that other people could have noticed? Or so fidgety or restless that you have been moving a lot more than usual? - does at least compare to their 'usual', could be differences in verbal communication not linked to mood GAD-7 - Feeling nervous, anxious, or on edge - anxiety could be due to sensory overload, uncertainty, change in routine, social demands - Not being able to stop or control worrying - could be misinterpreted for repetitive thinking which might have a different function e.g. intense focus on a topic rather than being driven by anxiety - Worrying too much about different things - certain worries (e.g. about routines, sensory input, social rules) could seem excessive from a neurotypical perspective but reflect attempts to manage uncertainty - Trouble relaxing - could be e.g. due to sensory sensitivies rather than driven by anxiety - Being so restless that it is hard to sit still - risk of misclassifying stimming behaviours (e.g. pacing, fidgeting) as anxiety. - Becoming easily annoyed or irritable - could be due to sensory overwhelm, sudden change in routine etc. rather than driven by generalised anxious mood - Feeling afraid as if something awful might happen - quite abstract/generalised which some people could struggle with, alexithymia may impact how fear is reported/expressed Broader issues across outcome measures: - Many items do not take into account people's baselines - Normative assumptions about functioning and how distress may be experienced or expressed - Lack of consideration of context (e.g. the individual's baseline, their values, goals, and preferences, the functions of different behaviours for them) - Potential for literal interpretation of language - No description of how they are administered (e.g. online, in session, with support from a clinician or alone?)	No	No adaptation of data collection tools or procedures described.	Can't tell	Minimal information provided about what interventions are provided by the IAPT service, other than describing it as a stepped-care model with lower-intensity and higher-intensity support, and describing the role of ASC Champions (e.g. the ASC champion receiving relevant training, advising other clinicians on working with autistic clients, developing links with other services, external specialist supervision). Lack of information about exactly what kind of advice they offered, or any adaptations actually made in sessions with autistic clients. Risk of CBT interventions encouraging masking, but depends on delivery. E.g., CBT for social anxiety could encourage increased eye contact, increased engagement in neurotypical norms around communication and social engagement - similar e.g. for behavioural activation. It depends on how the interventions are delivered.	Yes	Because: - Does not conflate autism with mental health difficulties - Some instances of deficit-based language e.g. "Talking therapy itself is a social process, which can feel particularly daunting for those who struggle with social communication difficulties" - creates a focus on impairment rather than differences in communication. - In the discussion acknowledges the importance of recognising and considering the heterogeneity of autism within the context of accessing services and experiences of psychological therapy - indication of not treating autistic people as a homogenous group. - In the discussion acknowledges the need to provide training for staff and make adaptations to therapy to better accommodate autistic people's needs - in consultation with autistic people to identify what their needs are (neurodiversity-affirming, not deficit based perspective).	Yes	Because: - The focus of the paper is on assessing a specialist ASC pathway within an IAPT service - to identify any differences between autistic and non-autistic people in terms of accessibility, changes in mental health symptom measures, and how working with an ASC champion impacts outcomes. Therefore aligned with key priorities of the autistic community around improving MH care for autistic people, exploring which interventions are effective for autistic people, and what adaptations are helpful. - In the discussion, acknowledges issues of under-reporting and under-diagnosis of autism and how this may have impacted their results. - Acknowledged that whilst the PHQ-9 has been validated in autistic populations, the GAD-7 has not, and anxiety may present differently in autistic adults, calling into question the appropriateness of it for autistic people. -- Acknolwedged that the outcome measures included do not capture other types of recovery e.g. progress towards goals, personal, subjective recovery and how future research could explore other more appropriate measures for use with autistic populations. - Discusses need to adapt services and train staff to better meet the needs of autistic people (in consultation with autistic people to identify what they feel they need) - indicating social model perspective. - Some instances of deficit-based and medical model language (e.g., "struggle with commmunication difficulties). - No involvement of autistic people in the study.
Pruccoli 2021	No	None reported.	No	None reported.	No	There were a mix of subjective mental health measures and service use outcomes. None of the questionnaire measures were reported to be validated or adapted for autistic populations.	Can't tell	Unable to access EDI-3 or SAFA measure.	No	No adaptation of data collection tools or procedures described.	Can't tell	Insufficient information provided in the paper about the interventions provided to be able to tell. Just states that all patients were treated in accordance with psycho-nutritional guidelines, particularly with Family Therapy for Anorexia Nervosa. Some received concurrent psychopharmacological treatment tailored to their needs.	Partially	Because: - Some deficit-based language in defining autism (e.g. "ASD is characterized by a behavioural triad of impairments: in social reciprocity, social communication, and flexibility of thought and behaviour", however, this is in line with diagnostic classifications. - Some instances of referring to treatments for autism traits/characteristics (.g. "there are no drugs approved for treating core symptoms of ASD, even though psychopharmacological interventions could improve ASD-associated symptoms that adversely impact the life of individuals with ASD"). - However, this is not an English language study, so important to consider that there may be differences in preferences in language and expression across different countries, languages, and cultures. - Acknowledged heterogeneity within autistic populations. - Acknowledges difficulty of assessing anorexia in autistic individuals. - Discusses need for further research to investigate response of autistic individuals to different treatment modalities.	Yes	Because: - The study focuses on evaluating eating disorder treatment outcomes for autistic and non-autistic people with anorexia nervosa, to help inform whether autistic people require different treatments. It is therefore aligned with the priorities of some autistic communities of improving mental health care for autistic people. - No involvement of autistic people in the study though.
Stewart 2017	No	None reported.	No	None reported.	Partially	One measure of anxiety disorders SCARED has evidence of validation in autistic CYP. No mention of any of the other outcome measures (e.g. EDE-Q) being validated in or adapted for autistic populations.	Yes	Used range of outcome measures including EDEQ, Eating Disorder Quality of Life Scale, Moods and Feelings Questionnaire (self-report and parent report), Screen for Child Anxiety Related Disorders (self and parent report), Child Obsessional Compulsive Inventory (self and parent report), as well as Morgan Russel criteria, and recorded treatment augmentation (other service use). Collected as part of standard clinical care. No mention of measures being validated in autistic youth populations. No mention of adaptations for autistic people. Good that multiple informants incorporated. However, some concerns about most measures misinterpreting autistic traits/behaviours and mental health symptoms. E.g. MFQ items "prefers to be alone" or "doesn't enjoy things" could reflect different social preferences or sensory avoidance rather than depression. CHOCI - repetitive eating patterns, food routines, preference for sameness could be scored as OCD symptoms, even if related to sensory sensitivities or preference for routine. SCARED - higher scores on social anxiety items could reflect communicaton differences.	No	No adaptation of data collection tools or procedures described.	Can't tell	No indication of the interventions explicitly encouraging masking of autistic traits/behaviours. Family Therapy for Anorexia Nervosa (FT-AN) includes elements such as encouraging flexibility in routines, changing eating rituals, increasing participation in social meals - could inadvertently pressure autistic people to mask autistic traits/behaviours (e.g. preference for routine, stimming, avoiding overwhelming social eating environments). Also potential risk of additional CBT for low mood, anxiety or OCD encouraging masking but depends on how it's implemented. E.g. could be implemented in a way that targets avoidance (e.g. of certain social situations) even if that relates to sensory or communication needs/preferences rather than mental health difficulties. No explicit mention of this in the write up though. No accommodations or adaptations to treatment described for autistic individuals. No mention of training or experience of clinicians delivering the interventions. There is a lack of information about the interventions provided in this paper to be able to accurately judge.	Yes	Because: - Refers to "ASD traits" - acknowledging that they exist on a continuum and there's heterogeneity - Doesn't conflate autism and mental health difficulties - Acknowledges need to adapt interventions to better meet the needs of autistic people - Does not use deficit-based language in relation to autism, more neutral throughout - Acknowledges limitations of screening measures in distinguishing autistic traits/behaviours and eating disorder symptoms - Does not acknowledge the strengths of autistic populations.	Yes	Because: - Focus of the study is on evaluating the link between ASD traits and MH treatment outcomes. Discusses their findings in relation to how mental healthcare for autistic people could be improved (e.g. by identifying risk factors early on and developing interventions that better meet autistic people's needs. Therefore aligned with the priorities identified by some autistic communties. - Overall respectful language and framing around autism throughout the paper - Recongition of autistic traits existing on a spectrum through investigating autistic traits - No involvement of autistic people in the study design, conduct or write-up.
Strålin 2019	No	None reported.	No	None reported.	N/A	The only outcomes in the study are measures from clinical records (e.g. documented hospitalisations, diagnoses of self-harm and substance use disorders).	No	The only outcomes in the study are measures from clinical records (e.g. documented hospitalisations, diagnoses of self-harm and substance use disorders).	N/A	Study analysing a national dataset of clinical records.	Can't tell	Little information provided about what interventions participants received other than antipsychotic medications.	Partially	Because: - Some use of deficit-based language around autism e.g. "As in autism, impairments in theory of mind and other aspects of social cognition, impairments in sensory perception..." but generally neutral language used in relation to autism. - Does not conflate autism and mental health difficulties. - No explicit acknowledgement of strengths of autistic populations. - No discussion of how services/systems may contibute to findings of poorer outcomes for the autistic group - Focuses on genetic risk.	Yes	Because: - Study focuses on comparing outcomes for autistic and non-autistic people following hospitalisation for first episode psychosis, aligned with improving mental health care for autistic people, however, limited discussion of implications of findings for clinical practice.
Sunwoo 2020	No	None reported.	No	None reported.	No	No validation or adaptation of the questionnaire measures (SAPS, HoNoS) reported for autistic populations.	Partially	SAPS is designed to measure the severity of positive symptoms of psychosis (e.g. hallucinations, delusions, disorganised behaviour). Some items, particularly those relating to disorganised behaviour or speech, could potentially overlap with autistic communication styles of behavioural differences. Without careful clinical interpretation, there is a risk that autism-related characteristics could be misattributed to psychosis symptoms. The HoNoS is a broad clinician-rated outcome measure covering behaviour, impairment, symptoms, and social functioning. However, several items (e.g., problems with relationships, activities of daily living, or social functioning) could reflect autistic traits/behaviours rather than change in mental health symptoms. However, it does not inherently attribute this to mental health symptoms.	No	No adaptation of data collection tools or procedures described.	Can't tell	This is a prevalence study where the intervention is TAU within a first episode psychosis clinic where treatment could include a range of therapies both pharmacological and non-pharmacological. Lack of detail provided on interventions provided.	Yes	Because: - Does not conflate autism and mental health difficulties. - Acknowledges potential for misdiagnosis, limitations of categorical diagnosis system, certain overlapping traits/symptoms - Discusses under-diagnosis of autism in females, gender differences in presentation - Some deficit framing e.g. "due to the social communication deficits experienced by young people with ASD" but this is consistent with diagnostic classifications - Does encourage consideration of impact of socioenvironmental factors on outcomes - DIscusses how existing measures of psychosis symptoms were not developed for autistic people so may not be suitable, emphasises need for tailored measures - Does not explicitly discuss the strengths of autistic people	Yes	Because: - Study focuses on evaluating the prevalence of autism within a cohort of young people presenting with a first episode of psychosis, and comparing outcomes between autistic and non-autistic individuals.This is aligned with the priorities of some autistic communities of improving mental healthcare for autistic people - No involvement of autistic people in the study though.
Treise 2021	No	None reported.	No	None reported.	N/A	The study focuses on service use outcomes, not questionnaire measures, so not applicable.	No	The study focuses on assessing for ASD within a pre-existing caseload with a psychosis service. The attempt to screen and asses for ASD is actively trying to avoid the misattribution of symptoms. Outcomes are focused on service use; relativant outcomes did not include measures of mental health symptoms.	N/A	The measures for mental illness were objective measure of service use.	Can't tell	The service delivers a wide array of treatments. Lack of information provided about exactly what.	Yes	Because: - Does not conflate autism and mental health difficulties - Considers that autistic people experiencing first episode psychosis may have unique treatment needs - Some deficit framing, but only in relation to diagnostic criteria for autism, otherwise neutral phrasing used - Discusses difficulties with diagnosis (e.g., some overlapping behavioural features between FEP and autism) - Acknowledges continuum nature of autism - acknowledging heterogeneity within autistic populations - Considers how interventions could be tailored to needs of autistic service users (e.g., potential need for psychosocial interventions to help manage life changes and transitions) - Strengths of autistic populations not explicitly discussed	Yes	Because: - The study focuses on implementing an in-service pathway for autism screening and diagnostic assessment, and compares treatment outcomes for autistic and non-autistic people. It is therefore focused on improving access to autism diagnostic assessment and comparing mental health treatment outcomes for autistic and non-autistic people. Therefore aligned with the priorities of some autistic communities. - No involvement of autistic people in the study though.
Tchanturia 2021	No	The intervention evaluated in this study PEACE pathway was co-produced with people with lived experience. "The pathway was based on the Institute for Healthcare's Model of Improvement methodology, using an iterative Plan, Do, Study, Act format to introduce change and to co-produce the work with people with lived experience and with healthcare professionals." However, there was no involvement of autistic people in the design or conduct of this particular study.	No	None reported.	N/A	The outcomes were service use related (including length and cost of admissions), so not applicable.	No	Only reported on service use related outcomes, not measures of mental health symptoms.	N/A	Not applicable as the data was audit data on service use rather than self-reported symptom severity	No	The study described adaptations made for autistic people in the ward "we invested in materials necessary to create a more ASC-friendly ward environment, including redecorating the ward to create a neutral colour scheme, developing a ‘sensory box’ for patients with items such as weighted blankets and sensory toys, and we began hosting wellbeing groups for autistic patients and for those without autistic traits together with members of the multi-disciplinary team to support sensory difficulties and enhance social communication (e.g., introducing communication passports and other strategies)."	Yes	Because: - Does not conflate autism and mental health difficulties - Emphasis of the PEACE pathway is adapting inpatient care to better meet the needs of autistic people (e.g., providing training to staff, considering sensory sensitivities, creating a more autism-friendly ward environment). Focus is on adapting the system and processes instead of the individuals. - Autistic people involved in the development of the PEACE pathway - Intervention encourages consideration of the strengths of individuals' autism.	Yes	Because: - The PEACE pathway is focused on improving mental healthcare for autistic people with eating disorders, and is therefore aligned with the priorities of some autistic communities. Autistic people were involved in the development of the PEACE pathway (but not in this specific study). This study compared length of stay for autistic and non-autistic people before and after implementing the PEACE pathway, so is in line with the priorities of some autistic communities of improving mental healthcare for autistic people.
Tsuchiyagaito 2017	No	None reported.	No	None reported.	Partially	No measures were adapted, the GAD-7 and PHQ-9 have evidence of validation in autistic populations. The Y-BOCS does not.	Yes	Used the Y-BOCS. There's a potential risk of it misinterpreting autistic traits/behaviours as mental health symptoms. E.g., special interests or repetitive behaviours could be misinterpreted as OCD symptoms. Or potential risk of under-recognising OCD symptoms if these manifest differently in some autistic people. Similar risks with PHQ-9 and GAD-7. Potential misinterpretations: PHQ-9: - Little interest or pleasure in doing things - could reflect a narrower range of interests due to sensory sensitivities, preference for routine, special interests. - Feeling down, depressed, or hopeless - could experience or describe emotions differently (e.g. due to alexithymia or literal interpretations of terms) so may not capture their feelings accurately - Trouble falling or staying asleep, or sleeping too much - sleep problems could be linked e.g. to sensory sensitivities - Feeling tired or having little energy - could be linked to sensory overload, masking, autistic burnout/fatigue rather than directly due to a MH problem - Poor appetite or overeating - could be due e.g. to sensory sensitivities, rigit eating patterns - Trouble concentrating on things - could relate to difficulties with attention or executive functioning differences rather than reflecting mood - Moving or speaking so slowly that other people could have noticed? Or so fidgety or restless that you have been moving a lot more than usual? - does at least compare to their 'usual', could be differences in verbal communication not linked to mood GAD-7 - Feeling nervous, anxious, or on edge - anxiety could be due to sensory overload, uncertainty, change in routine, social demands - Not being able to stop or control worrying - could be misinterpreted for repetitive thinking which might have a different function e.g. intense focus on a topic rather than being driven by anxiety - Worrying too much about different things - certain worries (e.g. about routines, sensory input, social rules) could seem excessive from a neurotypical perspective but reflect attempts to manage uncertainty - Trouble relaxing - could be e.g. due to sensory sensitivies rather than driven by anxiety - Being so restless that it is hard to sit still - risk of misclassifying stimming behaviours (e.g. pacing, fidgeting) as anxiety. - Becoming easily annoyed or irritable - could be due to sensory overwhelm, sudden change in routine etc. rather than driven by generalised anxious mood - Feeling afraid as if something awful might happen - quite abstract/generalised which some people could struggle with, alexithymia may impact how fear is reported/expressed	No	No adaptation of data collection tools or procedures described.	No	It is possible for CBT ERP to be misapplied to a RRB not driven by anxiety/ obsessive compulsions but this would require the participant to identify it as something they wish to change and to identify obsessive compulsive characteristics of the RRB. No indication in the paper that the intervention, if delivered as intended, included a focus on masking autistic traits/behaviours.	No	Because: - Does not conflate autism and mental health difficulties - Autism consistently framed in a deficit-based way e.g. "poor social skills". It may be that the autistic preferences for language about autism in Japanese lead to a direct translation in English which differs from the community preferences of English speaking autistic people. - Problem could be interpreted as being located in autistic individuals in some instances e.g. "factor contributing to treatment resistance to CBT for OCD patients with ASD", "OCD patients with ASD could not get sufficient benefit from the treatment" - Strengths of autistic populations not discussed - Neurodiversity-affirming perspectives not discussed.	Partially	Because: - Focus of the study is evaluating the effectiveness of CBT for OCD for autistic and non-autistic people, with the view that this could help to improve mental heatlhcare for autistic people, aligning with priorities identified by some autistic communities. - However, the language and framing of autism throughout the study is medcalised and deficit-focused. - No neurodiversity-affirming perspectives or recognition of the strengths of autistic populations. - Instances of locating "deficits" within autistic individuals, rather than considering the role of environmental and systemic factors in influencing autistic people's experiences - No consideration of whether outcome measures used were valid for autistic populations. - No involvement of autistic people in the design, conduct, or write-up of the study.
van Steensel 2015	No	None reported.	No	None reported.	Partially	Both primary outcome measures for anxiety symptoms (ADIS-C/P, SCARED-71) were reported to have been validated for autistic people, but the secondary outcome measure for quality of life (EQ-5D) was not reported to have been validated/adjusted for autistic people.	Yes	Both anxiety measures used in this study have evidence of validation in autistic populations. It is possible that some children may recieve additional scores for behaviours that are not the result of anxiety however this would not be sufficient to reach a clinical level. Additionally anxiety levels are known to be very high in the autistic population (~80%) but anxiety is not a diagnostic factor of autism and therefore anxious behaviour should be attributed to anxiety and not autism. The additional points may come from repetitive behaviour not driven by anxiety.	Partially	Some minor, ad hoc adjustments (e.g., simplifying wording) were made, but no planned or autism-specific adaptations to data collection: "No specific adaptations were necessary for the administration of the interview or the questionnaires. All children were able to read the questionnaires themselves and were able to express themselves verbally. There were only a few (younger) children who asked for the meaning of a question or sentence, or who needed an additional example. In addition, in a few cases, it was needed to simplify wording (e.g., one question at a time, questions without a denial). These adaptations were not specific for ASD and were made for all children when necessary."	No	It is possible that the participant chose with their therapist to focus on a RRB via ERP that was not driven by anxiety/fear in nature. However as this would require identifying that it was driven by fear (which is possible in the absence of broader ways to identify the feeling) and identifying this as having an negative impact on their daily life it is unlikely that a stimming behaviour or soothing routine would be identified for ERP. Intervention itself did not include an explicit focus on masking autistic traits/behaviours. However, the "Child Social Behaviour Checklist" was included as a secondary outcome measure, which they stated measured "ASD-like behaviours". The authors described this measure including the following subscales: "(a) behaviors not tuned to situation, (b) withdrawn behavior, (c) orientation problems, (c) difficulties understanding social information, (d) stereotyped behaviors, and (e) fear of and resistance to change". The authors measured change in this outcome measure in the autistic and non-autistic groups over time. This suggests that reductions in these traits may be interpreted as improvement in this study - framing increased masking as an improved outcome.	Partially	Because: - Some deficits-based framing of autism, but in relation to diagnostic criteria. - Does not conflate autism and mental health difficulties. - Some phrasing could be interpreted as locating problem in autistic individuals e.g. when discussing why standard CBT may be less effective for autistic children states "core ASD symptoms/ASD-related difficulties may interfere with treatment effectiveness" - Acknowledged heterogeneity within autistic populations - Did discuss how outcome measures are developed for neurotypical populations, and so may be less appropriate for autistic people - The authors did not use deficit based language however did describe the participants as 'high functioning' which is not a clinical term and not accepted by the broad autistic community. - No discussion of strengths of autistic individuals	Yes	Because: - The study focuses on comparing CBT for OCD outcomes for autistic and non-autistic CYP and linked findings to how mental healthcare could be improved for autistic CYP. This is aligned with the priorities of some autistic communities of improving mental healthcare for autistic people. - There were no autistic people involved in this study though.
Zhang 2022	No	None reported.	No	None reported.	No	Involved a mixture of questionnaire measures and service use related outcomes. The questionnaire measures (EDE-Q, GAF, CIA, CGI)were all standard versions without any adaptation or validation for autistic people reported.	Yes	The EDE-Q may be difficult to interpret in autistic populations, as some items (e.g., restrictive eating or rigid food rules) may overlap with sensory sensitivities or need for routine related to autism rather than eating disorder psychopathology. The EDE-Q has not been validated with autistic populations.	No	No adaptation of data collection tools or procedures described.	Can't tell	The description of the intervention was limited, making it difficult to judge whether there was any focus on getting people to mask/change autistic behaviours.	Yes	Because: - Does not conflate autism and mental health difficulties - Some deficit-based framing e.g. "autism itself is defined by impaired social functioning" - but likely in relation to diagnostic criteria. Language elsewhere more neutral. - Discusses difficulties in some cases of distinguishing autistic traits and anorexia nervosa symptoms and so importance of measures of developmental history - Considers how representative their sample is of the wider autistic population - acknowledging heterogeneity. Discussion of autistic traits also reinforces this. - Discussion of gender bias in autism diagnosis - Discusses need to adapt eating disorder treatments to improve outcomes for autistic people (rather than locating the problem/need to change within autistic people) - Strengths of autistic people not explicitly discussed.	Yes	Because: - The study focuses on examining mental health treatment outcomes for autistic and non-autistic people, aligned with the priorities of some autistic communities of improving mental healthcare for autistic people. - Links findings to the need to adapt eating disorder treatment to better meet the needs of autistic people and so improve their outcomes. - The study only included people with genotype data available (genetic testing is not an identified research priority for autistic communities) which limited the sample size. - No involvement of autistic people in the study.

### Sheet: Validated measures
Measures with some validation evidence	References
Paediatric Rating Scale for Anxiety (PARS)	Storch EA, Wood JJ, Ehrenreich-May J, Jones AM, Park JM, Lewin AB, Murphy TK. Convergent and discriminant validity and reliability of the pediatric anxiety rating scale in youth with autism spectrum disorders. Journal of autism and developmental disorders. 2012 Nov;42(11):2374-82.
Patient Health Questionnaire-9 (PHQ-9)	Arnold SR, Uljarević M, Hwang YI, Richdale AL, Trollor JN, Lawson LP. Brief report: Psychometric properties of the patient health questionaire-9 (PHQ-9) in autistic adults. Journal of autism and developmental disorders. 2020 Jun;50(6):2217-25.
Generalised Anxiety Disorder-7 (GAD-7)	Robeson M, Brasil KM, Adams HC, Zlomke KR. Measuring depression and anxiety in autistic college students: A psychometric evaluation of the PHQ-9 and GAD-7. Autism. 2024 Nov;28(11):2793-805.
	Mournet AM, Lampinen LA, Pepa LA, Kukaj G, Chu BC, Bal VH. Measurement of Anxiety and Depression Among Autistic Adults: Concordance Between Diagnostic and Screening Instruments in a Feasibility Study. Journal of Autism and Developmental Disorders. 2025 Sep 4:1-2.
Children's Yale-Brown Obsessive Compulsive Scale (CY-BOCS)	Wu MS, McGuire JF, Arnold EB, Lewin AB, Murphy TK, Storch EA. Psychometric properties of the Children’s Yale-Brown Obsessive Compulsive Scale in youth with autism spectrum disorders and obsessive–compulsive symptoms. Child Psychiatry & Human Development. 2014 Apr;45(2):201-11.
Strengths and Difficulties Questionnaire (SDQ)	Findon J, Cadman T, Stewart CS, Woodhouse E, Eklund H, Hayward H, De Le Harpe Golden D, Chaplin E, Glaser K, Simonoff E, Murphy D. Screening for co‐occurring conditions in adults with autism spectrum disorder using the strengths and difficulties questionnaire: A pilot study. Autism Research. 2016 Dec;9(12):1353-63.
	Turcan C, Delamain H, Loke A, Pender R, Mandy W, Saunders R. Measurement invariance of the parent-reported Strengths and Difficulties Questionnaire in autistic adolescents. Autism. 2024 Oct;28(10):2623-36.
Hospital Anxiety and Depression Scale (HADS)	Uljarević M, Richdale AL, McConachie H, Hedley D, Cai RY, Merrick H, Parr JR, Le Couteur A. The hospital anxiety and depression scale: Factor structure and psychometric properties in older adolescents and young adults with autism spectrum disorder. Autism Research. 2018 Feb;11(2):258-69.
Revised Children’s Anxiety and Depression Scale (RCADS)	Khalfe N, Goetz AR, Trent ES, Guzick AG, Smarason O, Kook M, Olsen S, Ramirez AC, Weinzimmer SA, Berry L, Schneider SC. Psychometric properties of the revised children’s anxiety and depression scale (RCADS) for autistic youth without co-occurring intellectual disability. Journal of Mood and Anxiety Disorders. 2023 Aug 1;2:100017.
Becks Depression Inventory-II (BDI-II)	Williams ZJ, Everaert J, Gotham KO. Measuring depression in autistic adults: Psychometric validation of the Beck Depression Inventory–II. Assessment. 2021 Apr;28(3):858-76.
Depression, Anxiety and Stress Scale-21 (DASS-21)	Park SH, Song YJ, Demetriou EA, Pepper KL, Thomas EE, Hickie IB, Guastella AJ. Validation of the 21-item Depression, Anxiety, and Stress Scales (DASS-21) in individuals with autism spectrum disorder. Psychiatry Research. 2020 Sep 1;291:113300.
Difficulties in Emotion Regulation Scale (DERS)	McVey AJ, Schiltz HK, Coffman M, Antezana L, Magnus B. A preliminary psychometric analysis of the difficulties with emotion regulation scale (DERS) among autistic adolescents and adults: factor structure, reliability, and validity. Journal of autism and developmental disorders. 2022 Mar;52(3):1169-88.
Screen for Child Anxiety Related Disorders (SCARED)	Stern JA, Gadgil MS, Blakeley-Smith A, Reaven JA, Hepburn SL. Psychometric properties of the SCARED in youth with autism spectrum disorder. Research in autism spectrum disorders. 2014 Sep 1;8(9):1225-34.
Anxiety Disorder Interview Schedule DSM-IV Child and Parent Interview (ADIS-C/P) – evidence of validity in high-functioning autistic youth	Ung D, Arnold EB, De Nadai AS, Lewin AB, Phares V, Murphy TK, Storch EA. Inter-rater reliability of the anxiety disorders interview schedule for DSM-IV in high-functioning youth with autism spectrum disorder. Journal of Developmental and Physical Disabilities. 2014 Feb;26(1):53-65.
